# Hidden fraction of Polish population immune to SARS-CoV-2 in May 2021

**DOI:** 10.1101/2021.06.22.21258711

**Authors:** Wiktoria Budziar, Katarzyna Gembara, Aleksander Szymczak, Natalia Jędruchniewicz, Krzysztof Baniecki, Aleksandra Pikies, Artur Nahorecki, Agnieszka Hoffmann, Amelia Kardaś, Tomasz Klimek, Zuzanna Kaźmierczak, Wojciech Witkiewicz, Kamil Barczyk, Krystyna Dąbrowska

## Abstract

Population immunity (herd immunity) to SARS-CoV-2 derives from two well-defined and controlled sources: vaccinations or diagnosed and registered cases of the disease. It may however also result from asymptomatic, oligosymptomatic, or even full-blown but undiagnosed and unregistered cases from which patients recovered at home. Here we present a population screening for SARS-CoV-2 specific IgG and IgA antibodies in Polish citizens (N=501) who had never been positively diagnosed with or vaccinated against SARS-CoV-2. Serum samples were collected in Wrocław (Lower Silesia) on 15th and 22nd May 2021. Sera from hospitalized COVID-19 patients (N=22) or from vaccinated citizens (N=14) served as positive controls.

Sera were tested with Microblot-Array COVID-19 IgG and IgA (quantitative) that contain specific SARS-CoV-2 antigens: NCP, RBD, Spike S2, E, ACE2, PLPro protein, and antigens for exclusion cross-reactivity with other coronaviruses: MERS-CoV, SARS-CoV, HCoV 229E Np, HCoV NL63 Np.

Within the investigated population of healthy individuals who had never been positively diagnosed with or vaccinated against SARS-CoV-2, we found that 35.5% (178 out of 501) were positive for SARS-CoV-2-specific IgG and 52.3% (262 out of 501) were positive for SARS-CoV-2-specific IgA; 21.2% of the investigated population developed virus-specific IgG or IgA while being asymptomatic. Anti-RBD IgG, which represents virus-neutralizing potential, was found in 25.6% of individuals (128 out of 501).

These patients, though positive for anti-SARS-CoV-2 antibodies, cannot be identified in the public health system as convalescents due to undiagnosed infections, and they are considered unaffected by SARS-CoV-2. Their contribution to population immunity against COVID-19 should however be considered in predictions and modeling of the COVID-19 pandemic. Of note, the majority of the investigated population still lacked anti-RBD IgG protection (74.4%); thus vaccination against COVID-19 is still of the most importance for controlling the pandemic.

## Supplementary material for "Hidden fraction of Polish population immune to SARS-CoV-2 in May 2021": Table S1

### Sheet: IgG healthy
Sample	Age range	Sex	Symptoms	Antibody_class	General_result	Nucleocapsid NP_categorical	Nucleocapsid NP_numerical	RBD_categorical	RBD_numerical	Spike S2_categorical	Spike S2_numerical	E protein_categorical	E protein_numerical	ACE2_categorical	ACE2_numerical	PLpro_categorical	PLpro_numerical	MERS-CoV S1_categorical	MERS-CoV S1_numerical	SARS-CoV Np_categorical	SARS-CoV Np_numerical	HCoV 229E Np_categorical	HCoV 229E Np_numerical	HCoV NL63 Np_categorical	HCoV NL63 Np_numerical
1	in his 60's	Male	No	IgG	Negative	Negative	8.306	Negative	7.594	Negative	7.386	Negative	7.347	Negative	7.229	Negative	7.348	Negative	7.457	Negative	7.393	Negative	7.227	Negative	7.691
2	in his 30's	Male	No	IgG	Negative	Negative	0	Negative	40.476	Negative	0	Negative	0	Negative	0	Negative	0	Negative	0	Negative	3.813	Negative	0	Negative	0
3	in his 20'	Male	Yes	IgG	Negative	Negative	0	Negative	0	Negative	10.26	Negative	2.23	Negative	55.182	Negative	4.839	Negative	0	Negative	0	Negative	0	Negative	0
4	in his 20'	Male	No	IgG	Negative	Negative	63.326	Negative	0	Negative	0	Negative	2.259	Negative	0	Negative	0	Negative	0	Negative	0	Negative	0	Negative	4.073
5	in his 20'	Male	Yes	IgG	Negative	Negative	0	Negative	0	Negative	0	Negative	0	Negative	0	Negative	0	Negative	0	Negative	0	Negative	107.44	Negative	0
6	in her 20'	Female	No	IgG	Negative	Negative	0	Negative	0	Negative	0	Negative	0	Negative	0	Negative	1.88	Negative	0	Negative	0	Negative	0	Negative	0
7	in his 20'	Male	No	IgG	Positive	Positive	969.283	Positive	384.651	Positive	976.881	Negative	0	Negative	0	Negative	0	Negative	0	Negative	0	Negative	0	Negative	0
8	in her 30's	Female	Yes	IgG	Negative	Negative	74.393	Negative	0	Negative	0	Negative	0	Negative	0	Negative	0	Negative	0	Negative	0	Negative	76.965	Negative	0
9	in her 60's	Female	Yes	IgG	Negative	Negative	0	Negative	8.535	Negative	0	Negative	0	Negative	3.454	Negative	6.57	Negative	7.968	Negative	0	Negative	0	Negative	0.021
10	in her 50's	Female	Yes	IgG	Positive	Positive	998.691	Positive	1042.99	Positive	350.595	Negative	0	Negative	0	Negative	0	Negative	0	Negative	0	Negative	0	Negative	0
11	in her 40's	Female	No	IgG	Positive	Positive	324.228	Positive	703.78	Positive	1029.04	Negative	0	Negative	0	Negative	0	Negative	0	Negative	0	Negative	0	Negative	0
12	in her 40's	Female	Yes	IgG	Positive	Positive	1108.11	Positive	919.64	Positive	789.011	Negative	0	Negative	0	Negative	0	Negative	0	Negative	0	Negative	0	Negative	0
13	in his 30's	Male	Yes	IgG	Negative	Negative	0	Negative	0.163	Negative	0	Negative	0	Negative	0	Negative	0	Negative	0	Negative	0	Negative	0	Negative	109.408
14	in her 20's	Female	No	IgG	Negative	Negative	22.886	Negative	0	Negative	3.041	Negative	0	Negative	0	Negative	0.413	Negative	0	Negative	11.569	Negative	0	Negative	4.338
15	in his 20's	Male	Yes	IgG	Negative	Negative	88.955	Negative	0	Negative	0	Negative	0	Negative	1.719	Negative	0.05	Negative	0	Negative	0	Negative	0	Negative	0
16	in his 20's	Male	No	IgG	Negative	Negative	0	Negative	0	Negative	1.368	Negative	0	Negative	1.001	Negative	5.232	Negative	0	Negative	0	Negative	0	Negative	0
17	in her 20's	Female	No	IgG	Negative	Negative	82.603	Negative	0	Negative	108.679	Negative	23.704	Negative	0	Negative	0	Negative	0	Negative	0	Negative	6.687	Negative	0
18	in his 20's	Male	Yes	IgG	Positive	Positive	326.892	Positive	432.583	Positive	555.152	Negative	0	Negative	0	Negative	0	Negative	0	Negative	0	Negative	0	Negative	0
19	in his 30's	Male	Yes	IgG	Negative	Negative	0	Negative	0	Negative	0	Negative	0	Negative	0	Negative	0	Negative	0	Negative	0	Negative	0	Negative	0
20	in his 20's	Male	Yes	IgG	Negative	Negative	11.022	Negative	113.936	Negative	0	Negative	0	Negative	1.971	Negative	0	Negative	0	Negative	0	Negative	0	Negative	0
21	in her 30's	Female	No	IgG	Negative	Negative	12.721	Negative	45.62	Negative	0	Negative	63.8	Negative	5.996	Negative	3.149	Negative	33.841	Negative	6.673	Negative	2.192	Negative	97.555
22	in her 20's	Female	Yes	IgG	Negative	Negative	73.039	Negative	0.513	Negative	0	Negative	0	Negative	0	Negative	0	Negative	0	Negative	0	Negative	0.976	Negative	0
23	in her 40's	Female	Yes	IgG	Positive	Positive	238.094	Positive	700.343	Positive	825.859	Negative	0	Negative	0	Negative	0	Negative	0	Negative	0	Negative	0	Negative	0
24	in his 40's	Male	Yes	IgG	Negative	Negative	0	Negative	0	Negative	0	Negative	0	Negative	0	Negative	0	Negative	0	Negative	0	Negative	0	Negative	0
25	in her 40's	Female	No	IgG	Positive	Positive	1036.63	Positive	764.205	Negative	140.457	Negative	0	Negative	0	Negative	0	Negative	0	Negative	0	Negative	0	Negative	0
26	in his 50's	Male	No	IgG	Negative	Negative	0	Negative	0	Negative	0	Negative	0	Negative	0	Negative	5.114	Negative	0	Negative	0	Negative	0	Negative	9.612
27	in her 50's	Female	Yes	IgG	Positive	Negative	6.715	Positive	950.403	Positive	1089.29	Negative	0	Negative	0	Negative	0	Negative	2.625	Negative	34.875	Negative	0	Negative	0
28	in his 20's	Male	No	IgG	Negative	Negative	33.378	Negative	0	Negative	2.804	Negative	0	Negative	0	Negative	0	Negative	0	Negative	1.174	Negative	0	Negative	0
29	in her 20's	Female	Yes	IgG	Positive	Negative	107.952	Positive	388.533	Positive	294.804	Negative	0	Negative	0	Negative	0	Negative	0	Negative	0	Negative	0	Negative	0
30	in his 20's	Male	Yes	IgG	Positive	Positive	314.82	Positive	1161.38	Positive	688.493	Negative	0	Negative	1.602	Negative	0	Negative	0	Negative	0	Negative	0	Negative	1.259
31	in her 30's	Female	No	IgG	Negative	Negative	0	Negative	0	Negative	0	Negative	0	Negative	0	Negative	0	Negative	0	Negative	0	Negative	14.938	Negative	0
32	in his 20's	Male	No	IgG	Negative	Negative	0	Negative	0	Negative	0	Negative	0	Negative	0	Negative	8.084	Negative	0	Negative	0	Negative	0	Negative	6.542
33	in his 20's	Male	No	IgG	Negative	Negative	0	Negative	3.547	Negative	0	Negative	0	Negative	0	Negative	0	Negative	0	Negative	1.38	Negative	0	Negative	3.462
34	in his 40's	Male	No	IgG	Negative	Negative	0	Negative	0	Negative	0	Negative	127.44	Negative	0	Negative	0	Negative	0	Negative	0	Negative	0	Negative	0
35	in her 40's	Female	Yes	IgG	Positive	Negative	47.232	Negative	0	Positive	647.112	Negative	0	Negative	0	Negative	0	Negative	0	Negative	0	Negative	57.259	Negative	0
36	in his 30's	Male	Yes	IgG	Negative	Negative	0	Negative	0	Negative	0	Negative	2.707	Negative	0	Negative	0	Negative	0	Negative	0	Negative	0	Negative	0
37	in his 40's	Male	Yes	IgG	Negative	Negative	0	Negative	5.587	Negative	0	Negative	0	Negative	0	Negative	0	Negative	0	Negative	0	Negative	6.458	Negative	0
38	in her 40's	Female	No	IgG	Negative	Negative	0	Negative	5.405	Negative	0	Negative	16.086	Negative	0	Negative	0	Negative	0	Negative	0	Negative	2.273	Negative	0
39	in her 40's	Female	No	IgG	Negative	Borderline	198.149	Negative	0	Negative	0	Negative	115.629	Negative	22.805	Negative	0	Negative	0	Negative	0	Negative	0	Negative	0.273
40	in her 20's	Female	No	IgG	Positive	Positive	819.786	Positive	569.001	Positive	379.908	Negative	0	Negative	1.397	Negative	0.58	Negative	0	Negative	0.287	Negative	1.925	Negative	0
41	in his 20's	Male	Yes	IgG	Positive	Positive	865.784	Positive	367.125	Positive	939.039	Negative	0	Negative	0	Negative	0	Negative	0	Negative	0	Negative	0	Negative	0
42	in her 20's	Female	Yes	IgG	Negative	Negative	0	Negative	0	Negative	0	Negative	0	Negative	0	Negative	2.429	Negative	0	Negative	0	Negative	0	Negative	0
43	in her 50's	Female	Yes	IgG	Negative	Negative	0	Negative	0	Negative	0	Negative	0	Negative	0	Negative	0	Negative	0	Negative	0	Negative	0	Negative	0
44	in his 20's	Male	Yes	IgG	Positive	Positive	1207.13	Negative	0	Positive	914.677	Negative	0	Negative	0	Negative	0	Negative	0	Negative	0	Negative	0	Negative	0
45	in her 60's	Female	Yes	IgG	Positive	Positive	1164.52	Positive	1263.42	Positive	705.952	Negative	8.36	Negative	2.653	Negative	12.615	Negative	0	Negative	0	Negative	0.425	Negative	3.233
46	in her 40's	Female	Yes	IgG	Positive	Positive	1342.91	Positive	951.231	Positive	598.958	Negative	3.977	Negative	0	Negative	0	Negative	0	Negative	0	Negative	0	Negative	3.71
47	in his 40's	Male	No	IgG	Positive	Negative	0	Negative	0	Positive	250.88	Negative	0	Negative	0	Negative	0	Negative	0	Negative	0	Negative	0	Negative	0
48	in his 20's	Male	No	IgG	Negative	Negative	85.886	Negative	0	Negative	52.446	Negative	58.781	Negative	0	Negative	0	Negative	0	Negative	0	Negative	0	Negative	0
49	in her 20's	Female	Yes	IgG	Negative	Negative	12.573	Negative	57.163	Negative	48.078	Negative	0	Negative	0	Negative	0	Negative	0	Negative	0	Negative	0	Negative	0
50	under 20	Male	Yes	IgG	Negative	Negative	86.65	Negative	11.257	Negative	0.117	Negative	26.45	Negative	1.947	Negative	0	Negative	0	Negative	0	Negative	0	Negative	0
51	in his 20's	Male	No	IgG	Negative	Negative	0.96	Negative	4.009	Negative	0	Negative	4.238	Negative	0	Negative	21.277	Negative	0	Negative	0	Negative	0	Negative	52.011
52	in his 30's	Male	Yes	IgG	Negative	Negative	96.587	Negative	90.531	Negative	52.59	Negative	89.116	Negative	60.263	Negative	60.696	Negative	55.812	Negative	59.776	Negative	54.188	Negative	59.601
53	in her 30's	Female	Yes	IgG	Negative	Negative	83.208	Negative	0	Negative	0	Negative	1.077	Negative	0	Negative	0	Negative	0	Negative	2.152	Negative	0	Negative	0
54	in her 30's	Female	Yes	IgG	Positive	Positive	685.618	Positive	1261.89	Positive	989.888	Negative	0	Negative	4.168	Negative	3.873	Negative	0	Negative	0	Negative	0	Negative	0
55	in her 30's	Female	Yes	IgG	Positive	Positive	1129.35	Positive	1220.97	Positive	617.134	Negative	0.188	Negative	0	Negative	0	Negative	0	Negative	0	Negative	0	Negative	0
56	in her 30's	Female	Yes	IgG	Positive	Positive	1007.56	Positive	1028.74	Positive	691.928	Negative	0.769	Negative	0	Negative	81.168	Negative	0	Negative	0.07	Negative	0	Negative	1.961
57	in her 30's	Female	No	IgG	Positive	Positive	1030.05	Positive	1140.46	Positive	822.112	Negative	22.504	Negative	0	Negative	91.647	Negative	0	Negative	0	Negative	0	Negative	0
58	in her 50's	Female	Yes	IgG	Positive	Positive	622.59	Positive	1030.73	Positive	274.016	Negative	2.046	Negative	0	Negative	0	Negative	0	Negative	0	Negative	0	Negative	0
59	in her 20's	Female	No	IgG	Negative	Negative	30.235	Negative	0	Negative	27.191	Negative	3.354	Negative	0	Negative	0	Negative	0	Negative	0	Negative	2.729	Negative	4.822
60	in her 20's	Female	No	IgG	Negative	Negative	14.4	Negative	0	Negative	5.571	Negative	0	Negative	76.12	Negative	0	Negative	0	Negative	0	Negative	0	Negative	0
61	in her 20's	Female	No	IgG	Negative	Negative	170.749	Negative	64.882	Negative	44.353	Negative	20.892	Negative	56.9	Negative	33.258	Negative	19.671	Negative	18.919	Negative	18.919	Negative	52.863
62	in his 20's	Male	No	IgG	Negative	Negative	72.602	Negative	16.562	Negative	0	Negative	3.459	Negative	5.41	Negative	0	Negative	0	Negative	0	Negative	0	Negative	0.514
63	in her 30's	Female	Yes	IgG	Negative	Negative	29.488	Negative	0.668	Negative	3.411	Negative	8.903	Negative	3.862	Negative	5.957	Negative	0	Negative	6.373	Negative	0.987	Negative	2.753
64	in her 50's	Female	No	IgG	Negative	Negative	14.636	Negative	0	Negative	0	Negative	39.383	Negative	0	Negative	0	Negative	0.758	Negative	0	Negative	1.511	Negative	0
65	in his 80's	Male	No	IgG	Positive	Positive	314.128	Positive	1085.77	Negative	98.71	Negative	41.118	Negative	0.767	Negative	1.917	Negative	0	Negative	1.674	Negative	0	Negative	0
66	in her 50's	Female	No	IgG	Positive	Positive	1161.77	Positive	252.529	Positive	261.21	Negative	18.273	Negative	5.642	Negative	13.552	Negative	0	Negative	0.969	Negative	0	Negative	0
67	in his 60's	Male	No	IgG	Positive	Positive	293.761	Negative	172.07	Negative	81.204	Negative	4.847	Negative	2.5	Negative	0	Negative	0	Negative	0	Negative	0	Negative	0.291
68	in her 30's	Female	No	IgG	Negative	Negative	72.992	Negative	0	Negative	0	Negative	0	Negative	0	Negative	0	Negative	0	Negative	0	Negative	0	Negative	0
69	in her 60's	Female	Yes	IgG	Negative	Negative	9.993	Negative	18.667	Negative	0	Negative	0	Negative	0	Negative	0	Negative	0	Negative	0	Negative	0	Negative	0
70	in her 20's	Female	Yes	IgG	Positive	Negative	88.602	Positive	234.955	Negative	5.771	Negative	0	Negative	0	Negative	0	Negative	0	Negative	0	Negative	0	Negative	0
71	in her 40's	Female	Yes	IgG	Positive	Positive	929.015	Positive	292.434	Positive	473.561	Negative	0.846	Negative	0.005	Negative	2.001	Negative	0	Negative	0	Negative	0	Negative	0
72	in his 40's	Male	No	IgG	Negative	Negative	77.143	Negative	11.01	Negative	23.469	Negative	11.276	Negative	9.327	Negative	3.83	Negative	1.133	Negative	0	Negative	0	Negative	0
73	under 20	Female	Yes	IgG	Positive	Negative	125.487	Positive	266.421	Positive	601.046	Negative	5.04	Negative	0	Negative	0	Negative	0	Negative	0	Negative	0	Negative	0
74	in her 20's	Female	Yes	IgG	Negative	Negative	4.484	Negative	4.899	Negative	2.051	Negative	31.59	Negative	8.042	Negative	0	Negative	0	Negative	0	Negative	0	Negative	96.366
75	in her 40's	Female	No	IgG	Negative	Negative	3.061	Negative	5.785	Negative	0	Negative	1.028	Negative	0	Negative	4.322	Negative	0	Negative	0	Negative	0	Negative	0
76	in her 60's	Female	No	IgG	Negative	Negative	163.731	Negative	4.271	Negative	0	Negative	1.485	Negative	1.912	Negative	2.956	Negative	0	Negative	0	Negative	0	Negative	0
77	in his 70's	Male	No	IgG	Negative	Negative	0	Negative	0	Negative	0	Negative	0	Negative	0	Negative	0	Negative	0	Negative	0	Negative	20.577	Negative	2.841
78	in his 30's	Male	No	IgG	Negative	Negative	31.452	Negative	3.352	Negative	0	Negative	1.277	Negative	0	Negative	0	Negative	0	Negative	3.073	Negative	0	Negative	2.013
79	in his 30's	Male	No	IgG	Negative	Negative	0.351	Negative	3.713	Negative	0	Negative	0	Negative	0	Negative	2.242	Negative	0	Negative	0	Negative	0	Negative	5.165
80	in her 20's	Female	Yes	IgG	Negative	Negative	58.756	Negative	90.597	Negative	112.161	Negative	1.453	Negative	0.845	Negative	2.621	Negative	0	Negative	0	Negative	0	Negative	0
81	in her 30's	Female	No	IgG	Negative	Negative	91.227	Negative	0	Negative	1.58	Negative	10.267	Negative	0	Negative	2.378	Negative	2.387	Negative	0	Negative	0	Negative	0
82	in his 30's	Male	No	IgG	Negative	Negative	0	Negative	0	Negative	0	Negative	0	Negative	0	Negative	0	Negative	0	Negative	0	Negative	0	Negative	0
83	in her 50's	Female	Yes	IgG	Positive	Positive	791.387	Positive	960.567	Positive	574.041	Negative	30.749	Negative	0	Negative	0	Negative	0	Negative	0	Negative	0.679	Negative	0
84	in his 20's	Male	No	IgG	Positive	Positive	289.007	Negative	122.519	Negative	29.762	Negative	5.468	Negative	5.36	Negative	5.994	Negative	5.258	Negative	5.277	Negative	5.411	Negative	5.86
85	in his 30's	Male	Yes	IgG	Negative	Negative	0	Negative	0	Negative	0	Negative	20.784	Negative	0	Negative	0	Negative	0	Negative	0	Negative	0	Negative	0
86	in her 40's	Female	No	IgG	Positive	Positive	435.079	Positive	240.974	Negative	108.872	Negative	3.702	Negative	0	Negative	2.607	Negative	0	Negative	0	Negative	0	Negative	3.596
87	in his 20's	Male	No	IgG	Positive	Negative	42.672	Positive	698.398	Positive	360.872	Negative	49.796	Negative	0.853	Negative	0	Negative	0	Negative	0	Negative	0	Negative	0
88	in his 30's	Male	No	IgG	Negative	Negative	5.376	Negative	4.613	Negative	0	Negative	0.95	Negative	0	Negative	0	Negative	5.035	Negative	0	Negative	0	Negative	0
89	in her 50's	Female	Yes	IgG	Negative	Negative	95.222	Negative	17.427	Negative	9.96	Negative	7.184	Negative	7.184	Negative	7.646	Negative	7.426	Negative	7.226	Negative	7.26	Negative	7.914
90	in her 60's	Female	No	IgG	Negative	Negative	0	Negative	0	Negative	0	Negative	5.523	Negative	0	Negative	0	Negative	0	Negative	0	Negative	0	Negative	0
91	in his 20's	Male	Yes	IgG	Positive	Positive	314.64	Positive	245.136	Negative	0	Negative	0	Negative	0	Negative	0	Negative	0	Negative	0	Negative	0	Negative	0
92	in her 60's	Female	Yes	IgG	Positive	Positive	1136.81	Positive	1187.86	Positive	853.647	Negative	0	Negative	0	Negative	26.123	Negative	0	Negative	0	Negative	0	Negative	0
93	in his 40's	Male	No	IgG	Positive	Positive	480.591	Negative	148.933	Negative	75.545	Negative	40.646	Negative	0	Negative	28.148	Negative	0	Negative	0	Negative	0	Negative	4.025
94	in her 40's	Female	Yes	IgG	Positive	Negative	21.264	Positive	964.653	Negative	161.071	Negative	12.257	Negative	0	Negative	3.407	Negative	2.231	Negative	0	Negative	11.615	Negative	61.153
95	in her 40's	Female	No	IgG	Negative	Negative	12.833	Negative	3.589	Negative	0	Negative	0	Negative	0	Negative	0.797	Negative	0	Negative	0	Negative	0	Negative	0.33
96	in her 40's	Female	Yes	IgG	Positive	Positive	331.63	Borderline	196.513	Positive	751.631	Negative	15.7	Negative	3.472	Negative	5.636	Negative	0	Positive	662.532	Negative	2.041	Negative	9.727
97	in her 20's	Female	Yes	IgG	Positive	Negative	141.542	Positive	1133.26	Negative	151.119	Negative	0	Negative	0	Negative	0	Negative	0	Negative	0	Negative	0	Negative	0
98	in her 20's	Female	Yes	IgG	Negative	Negative	32.588	Negative	142.188	Negative	70.259	Negative	2.845	Negative	0	Negative	0	Negative	0	Negative	0	Negative	0	Negative	0
99	in her 30's	Female	Yes	IgG	Negative	Negative	2.791	Negative	0	Negative	0	Negative	4.53	Negative	0	Negative	0	Negative	0	Negative	0	Negative	0	Negative	0
100	in his 60's	Male	Yes	IgG	Positive	Positive	1298.16	Positive	1121.59	Positive	577.398	Negative	1.302	Negative	4.218	Negative	25.777	Negative	0.229	Negative	0	Negative	0	Negative	0
101	in her 50's	Female	Yes	IgG	Positive	Positive	1279.1	Positive	1221.25	Positive	416.598	Negative	0	Negative	0	Negative	2.872	Negative	0	Negative	1.654	Negative	36.75	Negative	0
102	in his 20's	Male	No	IgG	Negative	Negative	7.908	Negative	7.549	Negative	0	Negative	0.282	Negative	0	Negative	0	Negative	0	Negative	0	Negative	0	Negative	0
103	in his 50's	Male	Yes	IgG	Positive	Positive	1027.99	Positive	558.389	Negative	93.286	Negative	4.33	Negative	2.377	Negative	0	Negative	0	Negative	0	Negative	0	Negative	0
104	under 20	Female	Yes	IgG	Negative	Negative	1.369	Negative	1.134	Negative	0	Negative	5.406	Negative	5.167	Negative	0	Negative	0	Negative	0	Negative	0	Negative	0
105	in her 50's	Female	Yes	IgG	Negative	Negative	5.524	Negative	0	Negative	0	Negative	0.489	Negative	0	Negative	1.991	Negative	0	Negative	0	Negative	0	Negative	0
106	in her 60's	Female	Yes	IgG	Negative	Negative	61.852	Negative	0	Negative	0.684	Negative	5.482	Negative	0	Negative	4.372	Negative	0	Negative	0	Negative	1.239	Negative	0
107	in his 50's	Male	Yes	IgG	Negative	Negative	76.42	Negative	0	Negative	0.32	Negative	1.191	Negative	0	Negative	0	Negative	0	Negative	0	Negative	0	Negative	0
108	in her 40's	Female	Yes	IgG	Negative	Negative	90.219	Negative	5.391	Negative	2.093	Negative	3.576	Negative	0	Negative	1.379	Negative	0	Negative	1.866	Negative	0	Negative	0.615
109	under 20	Female	No	IgG	Positive	Positive	558.452	Positive	533.078	Negative	118.427	Negative	0	Negative	0	Negative	0	Negative	0	Negative	1.226	Negative	0	Negative	0
110	in her 20's	Female	Yes	IgG	Positive	Negative	134.817	Positive	290.401	Negative	132.339	Negative	7.133	Negative	0	Negative	2.218	Negative	0	Negative	0	Negative	0	Negative	0
111	in her 20's	Female	Yes	IgG	Positive	Negative	178.181	Positive	763.364	Positive	482.122	Negative	1.886	Negative	0	Negative	0	Negative	0	Negative	0	Negative	0	Negative	0
112	in her 40's	Female	No	IgG	Positive	Positive	284.303	Negative	169.492	Positive	250.085	Negative	0	Negative	0	Negative	0	Negative	0	Negative	0	Negative	0	Negative	0
113	under 20	Female	No	IgG	Negative	Negative	0	Negative	0	Negative	0	Negative	0	Negative	0	Negative	0	Negative	0	Negative	0	Negative	0	Negative	0
114	in his 20's	Male	Yes	IgG	Negative	Negative	81.084	Negative	93.515	Negative	1.723	Negative	0	Negative	11.989	Negative	0	Negative	0	Negative	0.233	Negative	0	Negative	3.287
115	in her 60's	Female	Yes	IgG	Positive	Positive	270.434	Positive	258.787	Negative	145.37	Negative	0	Negative	0	Negative	0.37	Negative	0	Negative	0	Negative	0	Negative	0
116	in her 30's	Female	Yes	IgG	Negative	Negative	1.845	Negative	0	Negative	0	Negative	0	Negative	0	Negative	0	Negative	0	Negative	0	Negative	0	Negative	0
117	in her 50's	Female	Yes	IgG	Negative	Negative	68.791	Negative	13.879	Negative	0	Negative	6.805	Negative	0	Negative	2.114	Negative	0	Negative	0	Negative	0	Negative	0
118	in his 50's	Male	No	IgG	Negative	Negative	3.259	Negative	0	Negative	0	Negative	0	Negative	0	Negative	0	Negative	0	Negative	0	Negative	0.182	Negative	0
119	in his 40's	Male	Yes	IgG	Positive	Positive	1429.19	Positive	1437.11	Positive	1241.62	Negative	7.858	Negative	0	Negative	6.346	Negative	1.505	Negative	0	Negative	0	Negative	0
120	in her 30's	Female	Yes	IgG	Positive	Positive	1114.87	Positive	842.387	Borderline	193.5	Negative	0	Negative	0	Negative	0	Negative	0	Negative	0	Negative	0	Negative	0.324
121	in his 30's	Male	Yes	IgG	Negative	Negative	19.438	Negative	0	Negative	0.376	Negative	0	Negative	0	Negative	0.646	Negative	0	Negative	0	Negative	0	Negative	0
122	in her 30's	Female	Yes	IgG	Negative	Negative	3.948	Negative	2.323	Negative	0	Negative	3.688	Negative	0	Negative	0	Negative	0	Negative	0	Negative	0.654	Negative	0
123	in her 20's	Female	Yes	IgG	Negative	Negative	5.742	Negative	0	Negative	0	Negative	0	Negative	0	Negative	20.835	Negative	0	Negative	0.715	Negative	0	Negative	5.855
124	in his 40's	Male	No	IgG	Negative	Negative	28.404	Negative	0	Negative	26.134	Negative	0	Negative	0	Negative	0	Negative	0	Negative	0	Negative	0	Negative	0
125	in her 20's	Female	No	IgG	Negative	Negative	0	Negative	0	Negative	0	Negative	0	Negative	0	Negative	0	Negative	0	Negative	0	Negative	0	Negative	0
126	in her 20's	Female	Yes	IgG	Negative	Negative	48.536	Negative	1.912	Negative	0.144	Negative	3.657	Negative	0	Negative	0	Negative	4.237	Negative	0	Negative	0	Negative	0
127	in his 20's	Male	Yes	IgG	Negative	Negative	0	Negative	0	Negative	70.078	Negative	0	Negative	0	Negative	0	Negative	0	Negative	0	Negative	0	Negative	0
128	in her 60's	Female	No	IgG	Positive	Positive	244.755	Negative	0	Negative	0	Negative	0	Negative	0	Negative	0	Negative	0	Negative	0	Negative	0	Negative	0
129	in her 40's	Female	No	IgG	Negative	Negative	66.337	Negative	0	Negative	0	Negative	0	Negative	0	Negative	0	Negative	0	Negative	0.042	Negative	0	Negative	0
130	in her 60's	Female	Yes	IgG	Positive	Positive	1022.28	Positive	1021.67	Positive	608.859	Negative	0	Negative	0	Negative	1.485	Negative	0	Negative	0	Negative	0	Negative	0
131	in his 30's	Male	No	IgG	Negative	Negative	0	Negative	0	Negative	0	Negative	1.183	Negative	0	Negative	0	Negative	0	Negative	0	Negative	4.524	Negative	7.763
132	in her 30's	Female	Yes	IgG	Negative	Negative	88.735	Negative	0	Negative	0	Negative	0	Negative	4.951	Negative	3.06	Negative	0	Negative	0	Negative	0	Negative	0
133	in his 70's	Male	No	IgG	Positive	Positive	980.62	Borderline	200.071	Positive	363.866	Negative	3.746	Negative	0	Negative	0	Negative	3.091	Negative	0	Negative	0	Negative	2.007
134	in her 60's	Female	Yes	IgG	Positive	Positive	573.889	Positive	1343.49	Positive	1224.4	Negative	0	Negative	0	Negative	0	Negative	0	Negative	0	Negative	0	Negative	0
135	in his 50's	Male	No	IgG	Negative	Negative	0	Negative	0.477	Negative	0	Negative	2.909	Negative	0	Negative	2.931	Negative	0	Negative	0	Negative	0	Negative	1.406
136	in her 30's	Female	No	IgG	Negative	Negative	1.485	Negative	110.686	Negative	0	Negative	5.068	Negative	0	Negative	0	Negative	0	Negative	3.898	Negative	0	Negative	0
137	in her 20's	Female	Yes	IgG	Negative	Negative	3.068	Negative	0	Negative	0	Negative	0	Negative	0	Negative	0	Negative	0	Negative	0	Negative	0.002	Negative	6.165
138	in her 30's	Female	Yes	IgG	Negative	Negative	0	Negative	0	Negative	3.113	Negative	0	Negative	0	Negative	0	Negative	0	Negative	0	Negative	0	Negative	0
139	in his 20's	Male	Yes	IgG	Positive	Positive	631.361	Positive	871.76	Positive	269.96	Negative	1.142	Negative	0	Negative	0	Negative	0	Negative	0	Negative	0	Negative	0
140	in his 30's	Male	Yes	IgG	Positive	Positive	1024.46	Positive	517.162	Negative	28.914	Negative	0	Negative	0	Negative	0	Negative	0	Negative	0	Negative	0	Negative	0
141	in his 30's	Male	No	IgG	Positive	Positive	227.772	Negative	6.391	Negative	0	Negative	0	Negative	0	Negative	0	Negative	0	Negative	0	Negative	0	Negative	0
142	in her 30's	Female	No	IgG	Negative	Negative	55.081	Negative	0	Negative	0	Negative	0	Negative	0	Negative	0	Negative	0	Negative	0	Negative	0	Negative	0
143	in her 60's	Female	Yes	IgG	Negative	Negative	64.518	Negative	7.766	Negative	0	Negative	2.681	Negative	17.78	Negative	5.267	Negative	0	Negative	0	Negative	0	Negative	5.125
144	in her 40's	Female	Yes	IgG	Negative	Negative	51.381	Negative	52.621	Negative	51.173	Negative	84.955	Negative	64.078	Negative	51.241	Negative	53.502	Negative	51.173	Negative	52.316	Negative	53.526
145	in his 40's	Male	Yes	IgG	Negative	Negative	0	Negative	0	Negative	0	Negative	1.765	Negative	0	Negative	3.727	Negative	0	Negative	0	Negative	0	Negative	0
146	in her 60's	Female	No	IgG	Negative	Negative	0	Negative	0	Negative	0	Negative	0	Negative	0	Negative	0	Negative	0	Negative	0	Negative	0	Negative	0
147	in her 40's	Female	Yes	IgG	Negative	Negative	0	Negative	0	Negative	0	Negative	0	Negative	0	Negative	0	Negative	3.527	Negative	0	Negative	0	Negative	5.728
148	in his 50's	Male	No	IgG	Negative	Negative	6.262	Negative	127.559	Negative	0	Negative	3.096	Negative	0	Negative	0	Negative	0	Negative	0	Negative	47.698	Negative	0
149	in her 40's	Female	No	IgG	Negative	Negative	104.247	Negative	2.639	Negative	2.792	Negative	2.522	Negative	5.159	Negative	6.266	Negative	2.432	Negative	2.449	Negative	2.429	Negative	2.571
150	in his 40's	Male	No	IgG	Negative	Negative	34.831	Negative	8.175	Negative	6.53	Negative	6.511	Negative	6.568	Negative	7.112	Negative	6.511	Negative	6.511	Negative	6.923	Negative	8.012
151	in his 50's	Male	Yes	IgG	Negative	Negative	105.307	Negative	3.566	Negative	1.206	Negative	0	Negative	0	Negative	0.516	Negative	0.057	Negative	0.198	Negative	0	Negative	0.201
152	in her 40's	Female	No	IgG	Negative	Negative	54.408	Negative	11.454	Negative	8.573	Negative	6.79	Negative	72.769	Negative	36.899	Negative	6.79	Negative	30.189	Negative	68.24	Negative	8.142
153	in her 30's	Female	Yes	IgG	Negative	Negative	44.91	Negative	1.156	Negative	0.136	Negative	0.054	Negative	0.299	Negative	0.796	Negative	0.016	Negative	0	Negative	0	Negative	3.002
154	in her 40's	Female	Yes	IgG	Negative	Negative	34.297	Negative	6.904	Negative	7.105	Negative	6.416	Negative	9.16	Negative	56.48	Negative	6.869	Negative	6.416	Negative	6.416	Negative	21.867
155	in her 60's	Female	Yes	IgG	Negative	Negative	156.906	Negative	5.918	Negative	8.57	Negative	3.663	Negative	3.789	Negative	8.071	Negative	4.305	Negative	6.636	Negative	4.579	Negative	5.388
156	in his 60's	Male	No	IgG	Negative	Borderline	195.051	Negative	0	Negative	0	Negative	4.02	Negative	60.078	Negative	7.863	Negative	0	Negative	2.451	Negative	0	Negative	0
157	in his 50's	Male	Yes	IgG	Positive	Positive	755.918	Positive	317.976	Positive	563.186	Negative	6.391	Negative	7.734	Negative	6.794	Negative	6.424	Negative	6.305	Negative	6.29	Negative	6.299
158	in his 20's	Male	Yes	IgG	Negative	Negative	6.4	Negative	6.562	Negative	6.412	Negative	6.468	Negative	6.422	Negative	6.495	Negative	6.4	Negative	6.401	Negative	13.031	Negative	7.015
159	in her 40's	Female	Yes	IgG	Positive	Positive	307.861	Positive	902.116	Positive	960.278	Negative	6.788	Negative	6.701	Negative	7.358	Negative	6.672	Negative	6.7	Negative	6.689	Negative	6.886
160	in her 20's	Female	No	IgG	Positive	Positive	285.416	Negative	6.808	Negative	0	Negative	4.692	Negative	2.913	Negative	2.46	Negative	0	Negative	0.431	Negative	3.413	Negative	0.931
161	in her 40's	Female	Yes	IgG	Negative	Negative	175.786	Negative	16.519	Negative	10.044	Negative	6.021	Negative	5.705	Negative	7.187	Negative	12.109	Negative	7.462	Negative	9.33	Negative	6.21
162	in her 30's	Female	No	IgG	Negative	Negative	41.272	Negative	3.656	Negative	41.231	Negative	3.517	Negative	21.136	Negative	3.517	Negative	3.535	Negative	31.264	Negative	5.836	Negative	6.985
163	in her 30's	Female	Yes	IgG	Positive	Positive	510.248	Positive	751.453	Positive	649.065	Negative	7.196	Negative	7.863	Negative	11.675	Negative	20.756	Negative	7.333	Negative	7.2	Negative	10.766
164	in his 40's	Male	Yes	IgG	Negative	Negative	48.928	Negative	46.148	Negative	59.735	Negative	45.714	Negative	48.2	Negative	51.3	Negative	45.724	Negative	45.714	Negative	46.803	Negative	46.188
165	in her 40's	Female	Yes	IgG	Positive	Negative	123.745	Positive	675.185	Positive	957.952	Negative	0.074	Negative	0.314	Negative	0.045	Negative	0.038	Negative	0.102	Negative	0	Negative	1.248
166	in his 50's	Male	Yes	IgG	Positive	Positive	947.232	Positive	472.406	Positive	858.599	Negative	7.985	Negative	7.046	Negative	20.011	Negative	20.503	Negative	6.696	Negative	6.989	Negative	7.093
167	in her 50's	Female	Yes	IgG	Positive	Positive	1000	Positive	1000	Positive	1000	Positive	268.217	Positive	268.217	Positive	268.217	Positive	268.217	Positive	268.217	Positive	268.217	Positive	268.217
168	in her 60's	Female	Yes	IgG	Positive	Positive	220.989	Positive	375.389	Positive	927.469	Negative	9.868	Negative	7.201	Negative	6.994	Negative	11.926	Negative	8.814	Negative	6.687	Negative	6.532
169	in his 60's	Male	Yes	IgG	Positive	Positive	987.984	Positive	989.079	Positive	974.767	Negative	6.09	Negative	7.502	Negative	34.413	Negative	11.486	Negative	6.017	Negative	14.101	Negative	7.062
170	in his 30's	Male	No	IgG	Positive	Positive	626.485	Negative	10.129	Negative	20.461	Negative	8.997	Negative	11.444	Negative	17.164	Negative	8.954	Negative	16.896	Negative	8.97	Negative	9.82
171	in her 50's	Female	Yes	IgG	Positive	Negative	0	Negative	4.522	Positive	329.601	Negative	17.365	Negative	0	Negative	0	Negative	9.953	Negative	0	Negative	50.02	Negative	0
172	in his 50's	Male	Yes	IgG	Negative	Negative	21.504	Negative	37.486	Negative	0.086	Negative	5.209	Negative	0	Negative	1.085	Negative	0	Negative	61.625	Negative	0.609	Negative	11.604
173	in her 40's	Female	Yes	IgG	Positive	Positive	418.848	Negative	47.332	Positive	440.671	Negative	10.541	Negative	10.541	Negative	10.865	Negative	16.886	Negative	10.541	Negative	10.835	Negative	10.566
174	in his 40's	Male	Yes	IgG	Positive	Positive	990.751	Positive	989.021	Positive	454.571	Negative	6.76	Negative	7.666	Negative	29.155	Negative	6.749	Negative	7.761	Negative	6.85	Negative	7.367
175	in his 20's	Male	Yes	IgG	Positive	Positive	986.183	Positive	964.574	Positive	669.57	Negative	6.56	Negative	6.637	Negative	8.323	Negative	7.146	Negative	6.546	Negative	6.67	Negative	6.759
176	in her 50's	Female	Yes	IgG	Negative	Negative	6.473	Negative	4.489	Negative	0	Negative	0	Negative	5.801	Negative	0	Negative	3.463	Negative	0	Negative	0	Negative	0
177	in his 40's	Male	Yes	IgG	Negative	Negative	1.22	Negative	7.754	Negative	13.648	Negative	0	Negative	9.379	Negative	8.287	Negative	0.112	Negative	0.275	Negative	0.001	Negative	54.855
178	in her 40's	Female	Yes	IgG	Negative	Negative	53.098	Negative	0.774	Negative	0.477	Negative	0.087	Negative	0.736	Negative	0.135	Negative	0.24	Negative	1.825	Negative	0.162	Negative	1.972
179	in her 20's	Female	No	IgG	Negative	Negative	43.459	Negative	3.853	Negative	0.454	Negative	0	Negative	0.739	Negative	0.846	Negative	0	Negative	3.697	Negative	0.553	Negative	0.474
180	in his 40's	Male	No	IgG	Positive	Negative	32.898	Positive	277.605	Positive	470.654	Negative	0	Negative	0.076	Negative	0.963	Negative	0.876	Negative	0	Negative	0.054	Negative	0.056
181	in her 40's	Female	No	IgG	Positive	Negative	66.98	Positive	411.818	Positive	217.995	Negative	1.414	Negative	2.136	Negative	9.779	Negative	3.721	Negative	1.219	Negative	1.205	Negative	1.323
182	in her 50's	Female	No	IgG	Negative	Negative	99.951	Negative	14.687	Negative	10.47	Negative	10.414	Negative	10.387	Negative	47.911	Negative	8.889	Negative	10.417	Negative	10.188	Negative	36.858
183	under 20	Female	No	IgG	Negative	Negative	15.552	Negative	0.848	Negative	0.033	Negative	0.507	Negative	0.446	Negative	1.562	Negative	0.406	Negative	0.101	Negative	0.518	Negative	2.894
184	in her 40's	Female	No	IgG	Negative	Negative	7.623	Negative	7.653	Negative	8.89	Negative	8.195	Negative	8.18	Negative	7.748	Negative	7.834	Negative	7.726	Negative	7.613	Negative	8.036
185	in her 40's	Female	No	IgG	Negative	Negative	22.066	Negative	16.606	Negative	17.814	Negative	9.203	Negative	9.266	Negative	8.983	Negative	8.96	Negative	9.582	Negative	11.603	Negative	8.963
186	in his 40's	Male	Yes	IgG	Negative	Negative	22.618	Negative	16.896	Negative	138.128	Negative	6.789	Negative	6.767	Negative	6.842	Negative	14.319	Negative	6.789	Negative	9.974	Negative	8.883
187	in his 80's	Male	No	IgG	Negative	Borderline	192.823	Negative	39.377	Negative	11.475	Negative	8.29	Negative	8.358	Negative	9.095	Negative	8.4	Negative	8.289	Negative	8.269	Negative	41.144
188	in her 70's	Female	No	IgG	Negative	Negative	13.019	Negative	7.257	Negative	6.907	Negative	6.67	Negative	6.775	Negative	11.312	Negative	6.61	Negative	6.627	Negative	6.62	Negative	7.025
189	in her 50's	Female	Yes	IgG	Positive	Positive	851.521	Positive	831.814	Positive	850.29	Negative	0	Negative	0.267	Negative	1.219	Negative	0	Negative	0	Negative	2.569	Negative	0
190	in her 40's	Female	No	IgG	Negative	Negative	1.11	Negative	0.21	Negative	8.325	Negative	0.093	Negative	7.227	Negative	0.368	Negative	0	Negative	0.263	Negative	0	Negative	0
191	in her 40's	Female	Yes	IgG	Positive	Negative	12.615	Positive	499.085	Negative	44.476	Negative	5.77	Negative	5.864	Negative	6.13	Negative	5.798	Negative	5.879	Negative	5.811	Negative	6.512
192	in his 40's	Male	No	IgG	Negative	Negative	22.679	Negative	1.505	Negative	0.119	Negative	0.022	Negative	0.178	Negative	0.158	Negative	0.015	Negative	0.063	Negative	0.039	Negative	0.16
193	in her 30's	Female	Yes	IgG	Negative	Negative	7.044	Negative	6.83	Negative	6.97	Negative	6.596	Negative	7.441	Negative	6.57	Negative	6.571	Negative	6.563	Negative	6.655	Negative	6.892
194	in her 30's	Female	No	IgG	Positive	Positive	965.671	Negative	167.92	Positive	644.394	Negative	7.675	Negative	8.762	Negative	13.779	Negative	7.511	Negative	7.598	Negative	7.564	Negative	8.258
195	in her 60's	Female	Yes	IgG	Positive	Positive	987.445	Positive	990.071	Positive	972.491	Negative	6.217	Negative	7.32	Positive	426.938	Negative	6.238	Negative	9.162	Negative	6.829	Negative	9.331
196	in her 20's	Female	No	IgG	Negative	Negative	44.163	Negative	11.012	Negative	9.208	Negative	8.727	Negative	8.254	Negative	8.637	Negative	8.268	Negative	8.37	Negative	14.277	Negative	8.266
197	under 20	Female	Yes	IgG	Positive	Positive	878.233	Positive	908.352	Positive	580.792	Negative	0	Negative	3.34	Negative	4.996	Negative	0	Negative	0.693	Negative	19.865	Negative	0
198	in her 30's	Female	Yes	IgG	Positive	Positive	693.025	Positive	244.329	Negative	21.719	Negative	6.35	Negative	6.672	Negative	6.812	Negative	6.386	Negative	6.402	Negative	6.45	Negative	6.707
199	in his 30's	Male	Yes	IgG	Positive	Positive	961.62	Positive	966.091	Positive	210.307	Negative	6.486	Negative	6.667	Negative	11.313	Negative	6.457	Negative	6.544	Negative	6.46	Negative	7.155
200	in his 60's	Male	Yes	IgG	Positive	Negative	96.99	Negative	13.411	Positive	677.627	Negative	6.346	Negative	6.357	Negative	6.377	Negative	6.428	Negative	6.47	Negative	6.38	Negative	6.645
201	in her 30's	Female	No	IgG	Negative	Negative	62.62	Negative	7.33	Negative	7.162	Negative	7.004	Negative	7.252	Negative	7.109	Negative	6.957	Negative	7.141	Negative	7.02	Negative	7.633
202	in her 30's	Female	Yes	IgG	Positive	Positive	727.593	Positive	895.14	Negative	10.984	Negative	3.722	Negative	3.858	Negative	4.777	Negative	5.233	Negative	3.816	Negative	3.756	Negative	4.054
203	in her 40's	Female	Yes	IgG	Positive	Positive	989.409	Positive	986.125	Positive	870.485	Negative	6.645	Negative	6.585	Negative	27.466	Negative	6.567	Negative	6.736	Negative	6.71	Negative	8.543
204	in his 40's	Male	Yes	IgG	Positive	Positive	991.995	Positive	967.519	Positive	242.143	Negative	0.794	Negative	1.293	Negative	91.732	Negative	0.529	Negative	0.701	Negative	0.523	Negative	2.427
205	in her 70's	Female	No	IgG	Positive	Positive	983.681	Positive	855.775	Positive	856.505	Negative	6.695	Negative	5.953	Negative	48.899	Negative	5.969	Negative	7.21	Negative	6.07	Negative	6.267
206	in his 40's	Male	Yes	IgG	Negative	Negative	91.959	Negative	0.021	Negative	0	Negative	1.632	Negative	0.627	Negative	0.63	Negative	0	Negative	0	Negative	0.725	Negative	0.002
207	in her 30's	Female	No	IgG	Negative	Negative	22.638	Negative	0.905	Negative	5.142	Negative	0.02	Negative	0.977	Negative	0.902	Negative	0	Negative	0.039	Negative	0.02	Negative	0.319
208	in his 30's	Male	Yes	IgG	Negative	Negative	7.555	Negative	8.731	Negative	7.118	Negative	7.049	Negative	7.152	Negative	7.101	Negative	7.044	Negative	7.087	Negative	7.049	Negative	7.554
209	in her 20's	Female	Yes	IgG	Positive	Positive	495.118	Positive	469.113	Negative	96.784	Negative	5.059	Negative	13.87	Negative	6.041	Negative	5.584	Negative	5.637	Negative	5.943	Negative	5.451
210	in her 20's	Female	Yes	IgG	Negative	Negative	6.295	Negative	8.8	Negative	6.901	Negative	6.71	Negative	6.66	Negative	6.396	Negative	7.31	Negative	7.455	Negative	6.171	Negative	7.015
211	in her 30's	Female	No	IgG	Positive	Positive	312.835	Negative	10.884	Negative	6.198	Negative	6.211	Negative	6.25	Negative	6.959	Negative	6.305	Negative	6.171	Negative	6.199	Negative	6.807
212	in his 20's	Male	No	IgG	Negative	Negative	8.173	Negative	8.3	Negative	8.189	Negative	8.103	Negative	8.274	Negative	8.226	Negative	8.093	Negative	8.23	Negative	8.125	Negative	8.281
213	in his 40's	Male	No	IgG	Positive	Positive	862.079	Positive	547.306	Negative	44.239	Negative	0	Negative	4.509	Negative	4.39	Negative	0.7	Negative	0.068	Negative	0.519	Negative	0.617
214	in his 20's	Male	Yes	IgG	Positive	Positive	904.882	Positive	878.368	Positive	684.233	Negative	7.039	Negative	6.674	Negative	6.743	Negative	6.536	Negative	6.586	Negative	6.56	Negative	12.807
215	in her 60's	Female	Yes	IgG	Positive	Positive	986.312	Positive	991.186	Positive	843.008	Negative	0.018	Negative	0.531	Negative	97.917	Negative	0	Negative	2.552	Negative	0.016	Negative	0.216
216	in her 50's	Female	Yes	IgG	Negative	Negative	148.124	Negative	89.544	Negative	39.881	Negative	7.315	Negative	8.117	Negative	7.845	Negative	6.648	Negative	6.615	Negative	9.495	Negative	6.731
217	in his 30's	Male	Yes	IgG	Negative	Negative	0.929	Negative	3.402	Negative	4.021	Negative	0	Negative	0.678	Negative	0.104	Negative	0.042	Negative	0	Negative	0.005	Negative	0.007
218	in her 30's	Female	Yes	IgG	Positive	Positive	983.257	Positive	958.508	Positive	945.582	Negative	5.812	Negative	5.899	Negative	8.198	Negative	5.812	Negative	5.96	Negative	5.878	Negative	5.998
219	in her 40's	Female	No	IgG	Negative	Negative	7.393	Negative	9.06	Negative	13.311	Negative	7.542	Negative	7.096	Negative	8.287	Negative	7.152	Negative	7.054	Negative	7.789	Negative	7.302
220	in his 40's	Male	No	IgG	Negative	Negative	9.975	Negative	7.951	Negative	9.523	Negative	7.532	Negative	7.753	Negative	8.04	Negative	7.845	Negative	7.699	Negative	8.183	Negative	7.562
221	in his 30's	Male	No	IgG	Negative	Negative	11.299	Negative	13.828	Negative	12.588	Negative	8.372	Negative	8.983	Negative	8.654	Negative	8.391	Negative	8.383	Negative	8.898	Negative	10.375
222	in her 50's	Female	No	IgG	Negative	Negative	12.699	Negative	9.746	Negative	6.99	Negative	6.45	Negative	6.487	Negative	9.797	Negative	6.445	Negative	7.35	Negative	6.983	Negative	7.242
223	in his 60's	Male	Yes	IgG	Positive	Positive	987.965	Positive	984.253	Positive	981.222	Negative	25.113	Negative	8.362	Positive	619.05	Negative	7.127	Negative	57.294	Negative	8.434	Negative	11.753
224	in her 20's	Female	Yes	IgG	Positive	Positive	983.625	Positive	752.54	Borderline	209.856	Negative	6.781	Negative	7.81	Negative	13.155	Negative	6.812	Negative	7.417	Negative	6.532	Negative	6.697
225	in his 30's	Male	No	IgG	Negative	Negative	25.506	Negative	34.892	Negative	10.797	Negative	7.078	Negative	7.078	Negative	9.76	Negative	7.081	Negative	7.176	Negative	7.381	Negative	8.6
226	in her 40's	Female	No	IgG	Negative	Negative	56.9	Negative	55.131	Negative	49.127	Negative	0	Negative	0.234	Negative	0.312	Negative	0.031	Negative	2.485	Negative	0.054	Negative	1.311
227	in her 40's	Female	Yes	IgG	Positive	Positive	800.59	Positive	224.435	Negative	35.288	Negative	6.664	Negative	6.747	Negative	7.226	Negative	7.048	Negative	7.145	Negative	6.664	Negative	11.283
228	in her 40's	Female	No	IgG	Positive	Positive	265.025	Negative	121.768	Positive	545.676	Negative	11.223	Negative	10.965	Negative	10.867	Negative	10.394	Negative	10.392	Negative	10.415	Negative	10.465
229	in her 40's	Female	Yes	IgG	Negative	Negative	9.873	Negative	15.402	Negative	8.695	Negative	6.654	Negative	8.894	Negative	8.163	Negative	6.537	Negative	6.544	Negative	6.575	Negative	7.727
230	in his 40's	Male	Yes	IgG	Positive	Positive	437.576	Negative	18.05	Negative	32.011	Negative	0	Negative	2.075	Negative	0.547	Negative	0.088	Negative	5.184	Negative	0.182	Negative	0.58
231	in his 20's	Male	Yes	IgG	Negative	Negative	56	Negative	61.444	Negative	32.816	Negative	7.034	Negative	6.348	Negative	6.605	Negative	6.813	Negative	12.207	Negative	6.346	Negative	6.931
232	in his 40's	Male	No	IgG	Negative	Negative	134.918	Negative	8.072	Negative	7.156	Negative	6.916	Negative	7.015	Negative	8.53	Negative	6.931	Negative	6.916	Negative	6.916	Negative	7.195
233	in his 30's	Male	No	IgG	Negative	Negative	19.665	Negative	5.891	Negative	5.788	Negative	5.611	Negative	5.557	Negative	5.717	Negative	5.583	Negative	5.552	Negative	6.016	Negative	6.102
234	in her 30's	Female	No	IgG	Positive	Positive	445.849	Positive	301.242	Negative	114.841	Negative	0.138	Negative	0.364	Negative	0.086	Negative	0	Negative	0	Negative	0.03	Negative	0.07
235	in her 20's	Female	Yes	IgG	Positive	Positive	955.478	Positive	627.207	Positive	293.031	Negative	6.462	Negative	7.033	Negative	7.833	Negative	6.441	Negative	6.481	Negative	6.441	Negative	6.526
236	in her 40's	Female	No	IgG	Negative	Negative	36.389	Negative	1.689	Negative	0.233	Negative	0.006	Negative	0.37	Negative	0.656	Negative	0.004	Negative	0.258	Negative	0.225	Negative	0.983
237	in his 40's	Male	Yes	IgG	Negative	Negative	9.872	Negative	20.376	Negative	6.616	Negative	6.471	Negative	6.86	Negative	6.625	Negative	6.445	Negative	6.447	Negative	6.555	Negative	7.171
238	in her 30's	Female	Yes	IgG	Negative	Negative	0.424	Negative	3.714	Negative	0	Negative	0.11	Negative	0.672	Negative	0.819	Negative	0.038	Negative	0.005	Negative	0	Negative	0.171
239	in his 20's	Male	Yes	IgG	Negative	Negative	1.069	Negative	0.14	Negative	0.009	Negative	0.162	Negative	0.55	Negative	0.156	Negative	0.01	Negative	0.91	Negative	0.069	Negative	0.404
240	in her 40's	Female	No	IgG	Negative	Negative	0	Negative	0.108	Negative	0.006	Negative	0.532	Negative	0.095	Negative	0.187	Negative	0	Negative	0	Negative	0	Negative	0.061
241	in his 40's	Male	Yes	IgG	Negative	Negative	12.711	Negative	9.528	Negative	9.457	Negative	9.529	Negative	9.455	Negative	9.464	Negative	9.454	Negative	9.459	Negative	9.51	Negative	9.467
242	in her 40's	Female	Yes	IgG	Negative	Negative	6.576	Negative	0.212	Negative	0	Negative	0.181	Negative	0.489	Negative	0.601	Negative	0.013	Negative	0.029	Negative	0.098	Negative	0.756
243	in her 40's	Female	No	IgG	Negative	Negative	60.373	Negative	8.157	Negative	8.097	Negative	8.003	Negative	16.931	Negative	9.442	Negative	8.063	Negative	8.003	Negative	8.223	Negative	9.508
244	in his 30's	Male	Yes	IgG	Negative	Negative	0.181	Negative	0	Negative	2.861	Negative	0	Negative	0	Negative	0	Negative	0	Negative	0	Negative	0.428	Negative	0
245	in her 40's	Female	Yes	IgG	Positive	Positive	989.905	Positive	980.481	Positive	981.296	Negative	1.721	Negative	0	Negative	2.496	Negative	0.749	Negative	0	Negative	22.018	Negative	0.074
246	in her 20's	Female	Yes	IgG	Negative	Negative	2.77	Negative	0	Negative	0	Negative	0.008	Negative	0.03	Negative	0	Negative	0	Negative	0.91	Negative	0	Negative	0.028
247	in her 30's	Female	No	IgG	Positive	Negative	130.093	Negative	74.797	Positive	539.264	Negative	0.299	Negative	0.676	Negative	0.048	Negative	0	Negative	5.072	Negative	0.007	Negative	0.001
248	in her 50's	Female	Yes	IgG	Positive	Positive	481.263	Positive	410.298	Positive	285.404	Negative	0	Negative	0.115	Negative	0.472	Negative	0.006	Negative	0.007	Negative	0.513	Negative	0.101
249	in his 40's	Male	No	IgG	Negative	Negative	32.581	Negative	0.467	Negative	0.253	Negative	0	Negative	0	Negative	0.329	Negative	0	Negative	0.057	Negative	0.301	Negative	1.334
250	in his 40's	Male	Yes	IgG	Positive	Positive	912.466	Negative	27.894	Negative	79.87	Negative	6.576	Negative	6.578	Negative	7.16	Negative	6.981	Negative	6.59	Negative	6.568	Negative	7.623
251	in her 30's	Female	No	IgG	Positive	Positive	928.319	Positive	858.099	Positive	878.58	Negative	0.024	Negative	0	Negative	0.144	Negative	0.01	Negative	0.031	Negative	0.129	Negative	0.733
252	in his 30's	Male	No	IgG	Negative	Negative	3.996	Negative	0.398	Negative	0.363	Negative	1.371	Negative	0.056	Negative	0.758	Negative	0.047	Negative	0	Negative	0.147	Negative	0.072
253	in her 50's	Female	Yes	IgG	Positive	Negative	26.192	Negative	52.785	Positive	857.172	Negative	0.799	Negative	0.768	Negative	2.271	Negative	1.083	Negative	0.732	Negative	0.758	Negative	0.871
254	under 20	Male	Yes	IgG	Positive	Negative	18.604	Positive	257.27	Positive	813.611	Negative	10.535	Negative	6.456	Negative	7.056	Negative	0	Negative	10.232	Negative	3.706	Negative	0
255	in his 50's	Male	Yes	IgG	Positive	Positive	885.238	Negative	50.764	Positive	576.879	Negative	12.148	Negative	9.635	Negative	9.703	Negative	9.637	Negative	9.619	Negative	9.671	Negative	11.804
256	in her 50's	Female	Yes	IgG	Positive	Negative	106.376	Positive	663.289	Positive	971.887	Negative	12.5	Negative	9.031	Negative	15.935	Negative	6.493	Negative	7.892	Negative	9.155	Negative	17.282
257	in his 50's	Male	No	IgG	Negative	Negative	7.237	Negative	7.152	Negative	7.072	Negative	7.431	Negative	7.052	Negative	7.495	Negative	7.659	Negative	7.136	Negative	7.295	Negative	7.262
258	in her 40's	Female	No	IgG	Negative	Negative	57.219	Negative	0.234	Negative	1.4	Negative	53.292	Negative	0	Negative	4.631	Negative	0.408	Negative	1.005	Negative	0	Negative	10.514
259	in his 20's	Male	No	IgG	Negative	Negative	1.636	Negative	0.643	Negative	0.69	Negative	0	Negative	0.007	Negative	0.176	Negative	0.086	Negative	2.255	Negative	0.045	Negative	0.564
260	in her 20's	Female	Yes	IgG	Negative	Negative	3.349	Negative	3.448	Negative	3.39	Negative	3.266	Negative	3.193	Negative	4.474	Negative	3.322	Negative	5.6	Negative	3.961	Negative	3.86
261	in her 60's	Female	No	IgG	Negative	Negative	70.219	Negative	0	Negative	8.614	Negative	0.185	Negative	0.606	Negative	0.364	Negative	0	Negative	1.004	Negative	0.028	Negative	0.027
262	under 20	Female	Yes	IgG	Negative	Negative	26.803	Negative	7.272	Negative	8.639	Negative	7.348	Negative	8.305	Negative	7.867	Negative	7.272	Negative	7.272	Negative	7.272	Negative	7.642
263	in her 50's	Female	No	IgG	Negative	Negative	0	Negative	1.367	Negative	1.695	Negative	0.122	Negative	0	Negative	0	Negative	5.831	Negative	0.054	Negative	0	Negative	0.128
264	in her 30's	Female	No	IgG	Negative	Negative	41.353	Negative	7.167	Negative	6.839	Negative	6.957	Negative	6.96	Negative	7.48	Negative	6.841	Negative	6.839	Negative	6.852	Negative	7.061
265	in her 20's	Female	Yes	IgG	Positive	Positive	926.63	Positive	866.597	Positive	970.838	Negative	6.734	Negative	6.757	Negative	6.786	Negative	6.792	Negative	6.802	Negative	6.87	Negative	7.04
266	in her 60's	Female	No	IgG	Negative	Negative	17.399	Negative	7.393	Negative	7.39	Negative	7.389	Negative	7.977	Negative	7.393	Negative	7.389	Negative	7.751	Negative	7.438	Negative	7.452
267	under 20	Female	Yes	IgG	Negative	Negative	0.061	Negative	0.085	Negative	0.8	Negative	0.28	Negative	0.008	Negative	0	Negative	0.144	Negative	0.007	Negative	6.151	Negative	0.397
268	in his 30's	Male	Yes	IgG	Positive	Negative	14.451	Negative	3.951	Positive	927.744	Negative	0.069	Negative	0	Negative	1.705	Negative	2.103	Negative	0.06	Negative	0.468	Negative	2.448
269	in her 40's	Female	Yes	IgG	Negative	Negative	123.637	Negative	6.862	Negative	6.786	Negative	6.822	Negative	7.907	Negative	7.158	Negative	6.873	Negative	6.733	Negative	7.309	Negative	6.869
270	in his 20's	Male	No	IgG	Negative	Negative	16.406	Negative	38.63	Negative	74.901	Negative	0.733	Negative	0.002	Negative	0	Negative	0.034	Negative	0	Negative	0.851	Negative	0.335
271	in her 20's	Female	No	IgG	Negative	Negative	8.47	Negative	6.979	Negative	7.122	Negative	6.973	Negative	6.983	Negative	7.007	Negative	6.971	Negative	7.605	Negative	6.973	Negative	7
272	in her 40's	Female	No	IgG	Negative	Negative	0.043	Negative	0.05	Negative	0	Negative	0.023	Negative	0.072	Negative	0.038	Negative	0.012	Negative	0.002	Negative	0.23	Negative	0
273	in his 20's	Male	Yes	IgG	Positive	Negative	76.634	Positive	210.382	Negative	179.201	Negative	9.141	Negative	9.131	Negative	9.201	Negative	12.539	Negative	10.318	Negative	9.208	Negative	9.529
274	in her 40's	Female	Yes	IgG	Negative	Negative	1.843	Negative	0.305	Negative	1.097	Negative	1.961	Negative	0.008	Negative	0.817	Negative	0	Negative	0	Negative	0.114	Negative	0.435
275	in his 70's	Male	No	IgG	Negative	Negative	5.833	Negative	2.918	Negative	4.416	Negative	0	Negative	0	Negative	0.181	Negative	1.792	Negative	9.404	Negative	0	Negative	4.255
276	in her 60's	Female	No	IgG	Negative	Negative	13.564	Negative	13.361	Negative	9.249	Negative	9.004	Negative	8.927	Negative	42.09	Negative	8.661	Negative	8.61	Negative	8.711	Negative	8.879
277	in his 30's	Male	Yes	IgG	Positive	Positive	486.127	Borderline	205.881	Negative	155.501	Negative	6.732	Negative	6.79	Negative	6.792	Negative	6.698	Negative	6.758	Negative	6.859	Negative	6.983
278	in her 50's	Female	Yes	IgG	Negative	Negative	36.104	Negative	4.077	Negative	26.07	Negative	3.819	Negative	3.811	Negative	5.044	Negative	3.792	Negative	3.788	Negative	4.518	Negative	3.935
279	in her 30's	Female	Yes	IgG	Negative	Negative	7.014	Negative	6.72	Negative	25.788	Negative	10.833	Negative	6.695	Negative	6.754	Negative	6.689	Negative	7.298	Negative	6.753	Negative	6.849
280	in her 70's	Female	No	IgG	Negative	Negative	10.369	Negative	75.179	Negative	0	Negative	7.519	Negative	0	Negative	29.434	Negative	63.034	Negative	0	Negative	0	Negative	3.449
281	in his 40's	Male	No	IgG	Negative	Borderline	191.924	Negative	2.983	Negative	2.677	Negative	3.288	Negative	2.673	Negative	2.958	Negative	2.741	Negative	2.674	Negative	2.988	Negative	3.08
282	in his 40's	Male	No	IgG	Negative	Negative	9.107	Negative	0.518	Negative	0.073	Negative	0.496	Negative	0.148	Negative	0.118	Negative	0.191	Negative	0.785	Negative	2.218	Negative	0.127
283	in her 20's	Female	Yes	IgG	Negative	Negative	56.202	Negative	7.026	Negative	14.017	Negative	9.918	Negative	7.774	Negative	7.985	Negative	9.222	Negative	7.125	Negative	7.026	Negative	7.47
284	in her 50's	Female	Yes	IgG	Positive	Positive	316.975	Positive	743.69	Positive	847.074	Negative	12.707	Negative	6.451	Negative	5.836	Negative	5.702	Negative	5.662	Negative	64.684	Negative	6.062
285	in his 50's	Male	Yes	IgG	Positive	Positive	990.579	Positive	990.544	Positive	946.617	Negative	7.73	Negative	6.313	Negative	13.825	Negative	7.61	Negative	6.285	Negative	7.515	Negative	6.568
286	in her 40's	Female	Yes	IgG	Negative	Negative	2.982	Negative	2.948	Negative	0.365	Negative	0.239	Negative	0.556	Negative	0.011	Negative	0.032	Negative	0.064	Negative	0.008	Negative	0.15
287	in his 40's	Male	Yes	IgG	Negative	Negative	0	Negative	0	Negative	0.247	Negative	0	Negative	0	Negative	0	Negative	0.014	Negative	1.44	Negative	0	Negative	0
288	in her 60's	Female	Yes	IgG	Negative	Negative	0.002	Negative	0	Negative	1.777	Negative	0	Negative	0	Negative	0	Negative	0	Negative	0	Negative	0.304	Negative	0.688
289	in her 40's	Female	No	IgG	Positive	Positive	828.937	Positive	890.579	Positive	792.825	Negative	3.189	Negative	3.162	Negative	3.073	Negative	3.079	Negative	2.959	Negative	3.513	Negative	2.936
290	in his 50's	Male	Yes	IgG	Positive	Positive	941.778	Positive	973.951	Positive	614.106	Negative	49.893	Negative	45.738	Negative	50.136	Negative	45.267	Negative	47.65	Negative	47.762	Negative	45.202
291	in his 30's	Male	No	IgG	Positive	Positive	837.946	Positive	538.064	Negative	16.341	Negative	8.097	Negative	7.571	Negative	8.363	Negative	7.571	Negative	7.586	Negative	7.636	Negative	7.703
292	in her 60's	Female	Yes	IgG	Positive	Positive	982.228	Positive	777.67	Positive	752.367	Negative	0.145	Negative	4.271	Negative	2.221	Negative	1.134	Negative	0	Negative	1.055	Negative	0.124
293	in his 60's	Male	No	IgG	Positive	Positive	991.821	Positive	366.073	Positive	216.92	Negative	4.626	Negative	0.652	Negative	0.003	Negative	0.022	Negative	4.889	Negative	0	Negative	1.17
294	in her 50's	Female	Yes	IgG	Positive	Positive	269.637	Negative	5.601	Negative	10.448	Negative	6.972	Negative	5.85	Negative	4.747	Negative	4.746	Negative	4.84	Negative	4.749	Negative	6.397
295	in her 30's	Female	Yes	IgG	Negative	Negative	7.027	Negative	7.057	Negative	65.579	Negative	7.029	Negative	6.813	Negative	6.815	Negative	6.745	Negative	6.753	Negative	6.931	Negative	7.026
296	in his 30's	Male	Yes	IgG	Negative	Negative	4.834	Negative	0.199	Negative	0.785	Negative	0.07	Negative	0.104	Negative	0.243	Negative	0.018	Negative	0.015	Negative	4.88	Negative	0.099
297	in her 40's	Female	Yes	IgG	Negative	Negative	0.287	Negative	0	Negative	0	Negative	0	Negative	0.135	Negative	0.008	Negative	0.09	Negative	0.059	Negative	0.063	Negative	0.003
298	in her 40's	Female	Yes	IgG	Positive	Negative	11.516	Negative	174.072	Positive	935.411	Negative	12.989	Negative	6.997	Negative	7.401	Negative	9.969	Negative	6.836	Negative	6.733	Negative	10.166
299	in his 20's	Male	Yes	IgG	Positive	Negative	41.983	Negative	67.444	Positive	765.07	Negative	5.499	Negative	5.744	Negative	5.413	Negative	5.617	Negative	5.325	Negative	5.268	Negative	5.268
300	in her 20's	Female	Yes	IgG	Positive	Negative	92.195	Positive	386.549	Positive	388.687	Negative	0.05	Negative	0	Negative	0.315	Negative	0.065	Negative	0.075	Negative	0.349	Negative	0.929
301	in his 40's	Male	No	IgG	Positive	Positive	664.553	Positive	406.658	Positive	683.837	Negative	8.113	Negative	7.841	Negative	8.416	Negative	7.841	Negative	8.629	Negative	7.923	Negative	7.856
302	in her 50's	Female	No	IgG	Negative	Negative	0	Negative	0	Negative	1.124	Negative	0.045	Negative	2.907	Negative	0	Negative	0	Negative	0.004	Negative	0.036	Negative	1.119
303	in his 20's	Male	Yes	IgG	Negative	Negative	0.231	Negative	0	Negative	0.062	Negative	0	Negative	1.673	Negative	0.084	Negative	0	Negative	0.263	Negative	0.147	Negative	1.318
304	in her 20's	Female	Yes	IgG	Negative	Negative	15.652	Negative	7.567	Negative	7.571	Negative	7.605	Negative	7.566	Negative	7.6	Negative	7.815	Negative	8.143	Negative	7.843	Negative	7.701
305	in her 60's	Female	No	IgG	Negative	Negative	4.778	Negative	4.724	Negative	33.465	Negative	4.642	Negative	4.658	Negative	4.643	Negative	4.642	Negative	4.642	Negative	4.955	Negative	5.282
306	in his 20's	Male	No	IgG	Negative	Negative	1.659	Negative	1.415	Negative	0.006	Negative	0.329	Negative	0.986	Negative	0.973	Negative	0	Negative	0.629	Negative	0.583	Negative	2.295
307	in her 20's	Female	No	IgG	Negative	Negative	8.425	Negative	7.568	Negative	7.336	Negative	7.363	Negative	7.973	Negative	7.628	Negative	7.371	Negative	7.413	Negative	7.365	Negative	7.389
308	in her 50's	Female	No	IgG	Negative	Negative	7.894	Negative	7.395	Negative	7.386	Negative	7.415	Negative	8.031	Negative	7.841	Negative	7.691	Negative	7.368	Negative	7.443	Negative	7.381
309	in her 20's	Female	No	IgG	Negative	Negative	8.179	Negative	8.114	Negative	8.124	Negative	8.404	Negative	8.054	Negative	8.071	Negative	8.068	Negative	8.273	Negative	8.073	Negative	8.054
310	in her 30's	Female	Yes	IgG	Negative	Negative	18.084	Negative	7.219	Negative	1.197	Negative	1.982	Negative	0.369	Negative	0	Negative	0.055	Negative	0	Negative	0.067	Negative	0
311	in her 60's	Female	Yes	IgG	Positive	Positive	737.525	Positive	963.684	Positive	549.801	Negative	0.397	Negative	0.147	Negative	1.912	Negative	0.074	Negative	2.449	Negative	0.788	Negative	3.027
312	in his 50's	Male	Yes	IgG	Negative	Negative	0	Negative	0	Negative	5.103	Negative	0.566	Negative	14.816	Negative	5.038	Negative	0.376	Negative	1.006	Negative	0.473	Negative	2.808
313	in her 60's	Female	No	IgG	Negative	Negative	6.763	Negative	6.686	Negative	6.572	Negative	6.608	Negative	6.649	Negative	6.629	Negative	6.534	Negative	6.573	Negative	7.063	Negative	6.724
314	in her 60's	Female	No	IgG	Positive	Positive	978.967	Positive	942.38	Positive	733.407	Negative	0.068	Negative	1.375	Negative	0.09	Negative	0.283	Negative	0.066	Negative	0.293	Negative	0.043
315	in her 60's	Female	No	IgG	Negative	Negative	6.844	Negative	6.69	Negative	6.69	Negative	6.786	Negative	7.049	Negative	7.024	Negative	6.69	Negative	6.719	Negative	6.701	Negative	6.807
316	in her 60's	Female	Yes	IgG	Negative	Negative	107.283	Negative	119.96	Negative	129.678	Negative	0.022	Negative	3.347	Negative	0	Negative	0	Negative	0	Negative	2.867	Negative	0.298
317	in her 60's	Female	No	IgG	Negative	Negative	8.253	Negative	5.005	Negative	5.04	Negative	5.029	Negative	5.083	Negative	5.011	Negative	5.007	Negative	5.003	Negative	5.274	Negative	5.036
318	in his 30's	Male	No	IgG	Negative	Negative	0.014	Negative	0	Negative	0.155	Negative	0.964	Negative	0.342	Negative	0.059	Negative	0	Negative	0.215	Negative	0.067	Negative	0.471
319	in his 50's	Male	No	IgG	Negative	Negative	6.063	Negative	6.059	Negative	6.059	Negative	6.072	Negative	6.087	Negative	6.215	Negative	6.059	Negative	6.375	Negative	6.059	Negative	6.302
320	in his 50's	Male	No	IgG	Negative	Negative	8.779	Negative	8.601	Negative	8.614	Negative	8.698	Negative	8.796	Negative	8.603	Negative	8.624	Negative	8.662	Negative	8.674	Negative	8.707
321	in her 50's	Female	Yes	IgG	Negative	Negative	7.187	Negative	7.217	Negative	47.051	Negative	7.555	Negative	8.214	Negative	6.96	Negative	7.14	Negative	6.943	Negative	6.961	Negative	7.1
322	in her 40's	Female	Yes	IgG	Positive	Negative	41.216	Positive	356.748	Positive	301.802	Negative	6.851	Negative	6.439	Negative	6.482	Negative	7.227	Negative	6.289	Negative	6.657	Negative	6.45
323	in her 70's	Female	Yes	IgG	Negative	Negative	6.487	Negative	6.483	Negative	6.488	Negative	6.548	Negative	7.548	Negative	7.13	Negative	6.483	Negative	6.483	Negative	6.743	Negative	6.872
324	in his 70's	Male	No	IgG	Negative	Negative	27.928	Negative	0.017	Negative	0.229	Negative	14.371	Negative	0	Negative	0.091	Negative	16.876	Negative	5.436	Negative	0.03	Negative	0.009
325	in her 50's	Female	Yes	IgG	Positive	Positive	287.058	Positive	516.381	Positive	524.101	Negative	10.426	Negative	10.456	Negative	10.453	Negative	10.217	Negative	10.21	Negative	10.253	Negative	10.401
326	in her 50's	Female	Yes	IgG	Negative	Negative	46.682	Negative	0	Negative	0.365	Negative	0.015	Negative	0.08	Negative	0.202	Negative	0.036	Negative	0.018	Negative	0	Negative	0
327	in her 40's	Female	Yes	IgG	Negative	Negative	6.33	Negative	6.239	Negative	6.396	Negative	6.24	Negative	6.249	Negative	6.309	Negative	6.275	Negative	6.399	Negative	6.501	Negative	6.429
328	in his 50's	Male	No	IgG	Negative	Negative	4.898	Negative	0	Negative	0.008	Negative	0	Negative	0.049	Negative	0	Negative	2.276	Negative	0	Negative	0	Negative	0.138
329	in her 50's	Female	No	IgG	Negative	Negative	0	Negative	0	Negative	0	Negative	0	Negative	0	Negative	0	Negative	0	Negative	0	Negative	0	Negative	0.052
330	in her 30's	Female	Yes	IgG	Negative	Negative	0	Negative	0	Negative	57.238	Negative	0	Negative	0.012	Negative	0	Negative	0	Negative	0	Negative	0.034	Negative	0
331	in her 30's	Female	Yes	IgG	Negative	Negative	0	Negative	0	Negative	0	Negative	0	Negative	0	Negative	0	Negative	0	Negative	0	Negative	0	Negative	0
332	in his 30's	Male	No	IgG	Negative	Negative	0	Negative	0.028	Negative	0	Negative	0	Negative	0	Negative	0.163	Negative	0	Negative	0	Negative	0.01	Negative	0
333	in her 40's	Female	Yes	IgG	Positive	Positive	503.69	Negative	0	Positive	222.054	Negative	0	Negative	0.142	Negative	0	Negative	0	Negative	0	Negative	0	Negative	0.023
334	in her 30's	Female	Yes	IgG	Positive	Negative	0.086	Negative	0.003	Positive	607.361	Negative	0.866	Negative	1.101	Negative	0	Negative	0.012	Negative	0.195	Negative	0.093	Negative	1.321
335	in his 30's	Male	No	IgG	Negative	Negative	1.972	Negative	3.308	Negative	6.577	Negative	0.164	Negative	0	Negative	1.764	Negative	0.019	Negative	0.022	Negative	0.035	Negative	0.033
336	in his 20's	Male	Yes	IgG	Negative	Negative	13.707	Negative	8.456	Negative	9.249	Negative	7.686	Negative	7.682	Negative	12.318	Negative	15.597	Negative	7.695	Negative	7.723	Negative	14.56
337	in her 50's	Female	Yes	IgG	Positive	Positive	947.463	Positive	970.954	Positive	900.436	Negative	0.238	Negative	0.318	Negative	0.333	Negative	0.023	Negative	0.035	Negative	0.107	Negative	0.448
338	in her 50's	Female	Yes	IgG	Positive	Positive	992.863	Positive	993.1	Positive	993.259	Negative	23.673	Negative	9.513	Negative	10.154	Negative	9.521	Negative	9.551	Negative	9.609	Negative	10.236
339	in her 30's	Female	No	IgG	Negative	Negative	0.191	Negative	0.267	Negative	0	Negative	3.981	Negative	0.042	Negative	0.387	Negative	0.922	Negative	0	Negative	0.298	Negative	0
340	in her 60's	Female	No	IgG	Negative	Negative	16.282	Negative	0.14	Negative	2.18	Negative	0.078	Negative	0	Negative	0	Negative	0	Negative	0.82	Negative	0	Negative	0
341	in his 50's	Male	Yes	IgG	Positive	Negative	51.028	Positive	831.528	Positive	848.029	Negative	6.956	Negative	5.864	Negative	5.864	Negative	5.878	Negative	5.871	Negative	6.249	Negative	5.958
342	in her 40's	Female	No	IgG	Negative	Negative	11.902	Negative	6.219	Negative	6.143	Negative	7.909	Negative	7.482	Negative	6.282	Negative	5.971	Negative	5.922	Negative	6.189	Negative	9.92
343	in his 50's	Male	No	IgG	Negative	Negative	4.103	Negative	3.946	Negative	3.966	Negative	3.951	Negative	3.944	Negative	3.999	Negative	4.011	Negative	3.98	Negative	3.991	Negative	11.461
344	in her 20's	Female	Yes	IgG	Negative	Negative	25.245	Negative	0.049	Negative	0.277	Negative	0.037	Negative	0.071	Negative	0.132	Negative	0.02	Negative	0.275	Negative	0.374	Negative	4.419
345	in her 60's	Female	Yes	IgG	Negative	Negative	12.864	Negative	0.314	Negative	0	Negative	0.672	Negative	0	Negative	0.319	Negative	0	Negative	2.974	Negative	0	Negative	0
346	in her 50's	Female	No	IgG	Negative	Negative	88.915	Negative	52.65	Borderline	197.153	Negative	56.314	Positive	704.653	Negative	55.613	Negative	52.65	Negative	52.65	Positive	433.258	Negative	87.634
347	in her 30's	Female	Yes	IgG	Negative	Negative	17.225	Negative	0.455	Negative	1.108	Negative	0.699	Negative	0.003	Negative	0	Negative	0	Negative	0.661	Negative	0	Negative	2.13
348	in his 20's	Male	No	IgG	Negative	Negative	0.864	Negative	0.013	Negative	0.212	Negative	1.425	Negative	0.786	Negative	0.034	Negative	0.014	Negative	0.025	Negative	0.047	Negative	0.842
349	in her 30's	Female	No	IgG	Negative	Negative	10.634	Negative	10.119	Negative	10.119	Negative	10.119	Negative	10.122	Negative	10.221	Negative	10.123	Negative	10.225	Negative	10.221	Negative	10.121
350	in his 30's	Male	Yes	IgG	Negative	Negative	35.691	Negative	23.497	Negative	140.75	Negative	9.319	Negative	9.105	Negative	8.534	Negative	8.582	Negative	8.556	Negative	9.503	Negative	8.534
351	in her 30's	Female	No	IgG	Negative	Negative	8.227	Negative	0.008	Negative	4.026	Negative	0.14	Negative	0.197	Negative	3.586	Negative	0.088	Negative	0.048	Negative	3.232	Negative	5.337
352	in his 40's	Male	Yes	IgG	Negative	Negative	10.032	Negative	29.338	Negative	11.02	Negative	9.478	Negative	11.118	Negative	9.555	Negative	9.455	Negative	9.574	Negative	9.485	Negative	9.608
353	in her 30's	Female	Yes	IgG	Positive	Negative	48.945	Positive	395.825	Positive	842.082	Negative	0.454	Negative	5.272	Negative	1.568	Negative	0.029	Negative	0	Negative	0.026	Negative	2.627
354	in his 30's	Male	No	IgG	Negative	Negative	4.999	Negative	0	Negative	0.224	Negative	0	Negative	0.186	Negative	0.595	Negative	0	Negative	0	Negative	0	Negative	0
355	in his 60's	Male	No	IgG	Negative	Negative	1.069	Negative	0.097	Negative	0.035	Negative	0.298	Negative	0	Negative	4.571	Negative	0.041	Negative	0.007	Negative	0.011	Negative	0.008
356	in her 60's	Female	Yes	IgG	Negative	Negative	4.593	Negative	3.978	Negative	3.78	Negative	3.78	Negative	3.78	Negative	3.808	Negative	3.781	Negative	3.874	Negative	3.827	Negative	3.792
357	in her 40's	Female	Yes	IgG	Negative	Negative	8.42	Negative	8.771	Negative	11.088	Negative	11.146	Negative	8.445	Negative	8.391	Negative	8.354	Negative	8.658	Negative	11.536	Negative	9.295
358	in her 30's	Female	No	IgG	Positive	Positive	216.206	Negative	0.022	Negative	1.071	Negative	0.773	Negative	0	Negative	7.904	Negative	0	Negative	5.757	Negative	0.042	Negative	0.261
359	in her 60's	Female	No	IgG	Negative	Negative	0	Negative	0	Negative	0.911	Negative	0	Negative	0.049	Negative	6.486	Negative	0	Negative	0.129	Negative	3.32	Negative	0.23
360	in his 60's	Male	Yes	IgG	Negative	Negative	5.543	Negative	1.199	Negative	6.43	Negative	0.63	Negative	0.599	Negative	0.752	Negative	1.061	Negative	0.471	Negative	2.813	Negative	3.035
361	in his 20's	Male	No	IgG	Negative	Negative	1.865	Negative	5.605	Negative	4.658	Negative	2.234	Negative	1.759	Negative	2.228	Negative	1.013	Negative	3.617	Negative	0.919	Negative	3.907
362	in her 20's	Female	No	IgG	Negative	Negative	13.494	Negative	9.834	Negative	9.913	Negative	9.839	Negative	9.828	Negative	9.815	Negative	9.953	Negative	9.849	Negative	9.855	Negative	11.4
363	in his 70's	Male	Yes	IgG	Positive	Positive	524.23	Positive	890.812	Positive	665.196	Negative	2.367	Negative	1.911	Negative	1.79	Negative	12.073	Negative	10.821	Negative	8.042	Negative	10.442
364	in her 60's	Female	No	IgG	Negative	Negative	6.219	Negative	6.243	Negative	6.44	Negative	6.146	Negative	6.435	Negative	6.16	Negative	6.454	Negative	6.146	Negative	6.154	Negative	6.617
365	in her 20's	Female	Yes	IgG	Negative	Negative	1.956	Negative	0.561	Negative	0.474	Negative	0.834	Negative	1.028	Negative	0.48	Negative	0.47	Negative	0.47	Negative	0.635	Negative	0.508
366	in his 20's	Male	No	IgG	Negative	Negative	12.023	Negative	7.96	Negative	6.402	Negative	13.967	Negative	7.629	Negative	7.315	Negative	6.418	Negative	7.076	Negative	6.551	Negative	6.621
367	in her 40's	Female	Yes	IgG	Positive	Positive	688.898	Positive	774.9	Positive	937.19	Negative	6.706	Negative	7.282	Negative	7.031	Negative	6.832	Negative	7.771	Negative	7.082	Negative	7.315
368	in her 20's	Female	Yes	IgG	Negative	Negative	3.629	Negative	7.769	Negative	130.611	Negative	4.593	Negative	2.174	Negative	2.403	Negative	2.299	Negative	2.258	Negative	2.178	Negative	2.56
369	in her 20's	Female	No	IgG	Positive	Negative	24.931	Negative	0.476	Positive	242.701	Negative	0.34	Negative	0.094	Negative	0.277	Negative	0	Negative	0.478	Negative	0.098	Negative	0.6
370	in her 50's	Female	Yes	IgG	Negative	Negative	19.743	Negative	0.441	Negative	2.411	Negative	1.029	Negative	0.616	Negative	0.545	Negative	3.62	Negative	0.398	Negative	1.293	Negative	6.72
371	in her 40's	Female	No	IgG	Positive	Negative	12.432	Negative	76.158	Positive	248.424	Negative	8.943	Negative	8.773	Negative	8.881	Negative	8.782	Negative	8.763	Negative	8.796	Negative	9.652
372	in his 40's	Male	Yes	IgG	Negative	Negative	13.049	Negative	8.401	Negative	8.569	Negative	8.456	Negative	14.456	Negative	8.904	Negative	8.347	Negative	8.347	Negative	9.701	Negative	8.632
373	in her 60's	Female	No	IgG	Negative	Negative	0	Negative	0	Negative	3.62	Negative	4.036	Negative	0	Negative	0.023	Negative	0	Negative	0	Negative	0	Negative	0
374	in her 30's	Female	Yes	IgG	Positive	Positive	333.593	Positive	337.151	Positive	441.56	Negative	9.613	Negative	9.725	Negative	12.591	Negative	8.985	Negative	10.265	Negative	10.013	Negative	8.972
375	in his 40's	Male	Yes	IgG	Positive	Positive	945.458	Positive	922.509	Positive	986.748	Negative	0.449	Negative	2.338	Negative	0.11	Negative	0.029	Negative	0.034	Negative	0	Negative	0.482
376	in his 30's	Male	Yes	IgG	Negative	Negative	24.516	Negative	0.227	Negative	0.31	Negative	0.183	Negative	3.78	Negative	0.557	Negative	0.22	Negative	0	Negative	0.156	Negative	0.166
377	in his 30's	Male	Yes	IgG	Negative	Negative	0.07	Negative	0	Negative	0.159	Negative	0.034	Negative	0.81	Negative	0.113	Negative	0.374	Negative	6.59	Negative	0	Negative	0.017
378	in his 60's	Male	Yes	IgG	Positive	Negative	123.875	Negative	21.13	Positive	249.599	Negative	13.06	Negative	9.879	Negative	2.717	Negative	2.345	Negative	5.715	Negative	2.365	Negative	2.556
379	in her 20's	Female	Yes	IgG	Negative	Negative	6.662	Negative	6.243	Negative	6.349	Negative	6.398	Negative	6.263	Negative	7.421	Negative	6.852	Negative	11.111	Negative	6.535	Negative	7.119
380	in his 60's	Male	No	IgG	Negative	Negative	8.876	Negative	8.876	Negative	9.066	Negative	9.022	Negative	10.326	Negative	10.667	Negative	10.972	Negative	9.531	Negative	8.876	Negative	10.674
381	in her 80's	Female	Yes	IgG	Positive	Positive	985.442	Positive	944.06	Positive	862.686	Negative	0.976	Negative	0	Negative	0	Negative	0.64	Negative	0.024	Negative	0	Negative	1.117
382	in her 60's	Female	Yes	IgG	Negative	Negative	6.757	Negative	6.652	Negative	6.597	Negative	7.433	Negative	7.402	Negative	8.021	Negative	6.955	Negative	6.776	Negative	7.539	Negative	7.553
383	in his 80's	Male	No	IgG	Positive	Negative	141.907	Positive	755.504	Positive	883.98	Negative	8.029	Negative	6.512	Negative	6.804	Negative	6.366	Negative	6.354	Negative	6.847	Negative	7.53
384	in his 20's	Male	Yes	IgG	Negative	Negative	0.711	Negative	0.227	Negative	1.838	Negative	0.043	Negative	0.001	Negative	0.012	Negative	0.102	Negative	0.067	Negative	0.086	Negative	0.181
385	in his 20's	Male	Yes	IgG	Positive	Negative	6.078	Negative	27.054	Positive	614.104	Negative	0.696	Negative	0	Negative	0.158	Negative	0.188	Negative	0.12	Negative	0.164	Negative	8.131
386	in her 20's	Female	Yes	IgG	Positive	Positive	882.537	Positive	900.115	Positive	793.514	Negative	9.964	Negative	9.952	Negative	9.954	Negative	9.895	Negative	9.881	Negative	10.113	Negative	9.938
387	in her 70's	Female	Yes	IgG	Positive	Positive	806.48	Positive	840.328	Positive	797.224	Negative	8.187	Negative	8.582	Negative	8.187	Negative	8.211	Negative	8.526	Negative	8.187	Negative	8.52
388	in her 30's	Female	Yes	IgG	Negative	Negative	2.408	Negative	2.052	Negative	64.938	Negative	1.993	Negative	2.595	Negative	6.766	Negative	1.919	Negative	2.049	Negative	2.363	Negative	2.095
389	in her 20's	Female	Yes	IgG	Positive	Positive	979.38	Positive	936.633	Positive	781.67	Negative	0	Negative	0	Negative	0	Negative	0	Negative	5.553	Negative	0	Negative	0
390	in her 60's	Female	No	IgG	Negative	Negative	31.771	Negative	0.847	Negative	0	Negative	0.052	Negative	0.412	Negative	1.371	Negative	0	Negative	0.003	Negative	0.347	Negative	6.002
391	in her 40's	Female	Yes	IgG	Negative	Negative	13.206	Negative	7.407	Negative	7.127	Negative	7.041	Negative	7.004	Negative	7	Negative	6.986	Negative	6.988	Negative	7.125	Negative	7.315
392	in her 70's	Female	No	IgG	Negative	Negative	0	Negative	0	Negative	0	Negative	0	Negative	0	Negative	2.323	Negative	0	Negative	0	Negative	0	Negative	0
393	in his 20's	Male	No	IgG	Negative	Negative	0.051	Negative	0.028	Negative	0	Negative	0.006	Negative	0.363	Negative	0.317	Negative	0.051	Negative	0	Negative	0	Negative	0.038
394	in his 20's	Male	Yes	IgG	Positive	Negative	30.932	Negative	9.063	Positive	445.143	Negative	7.828	Negative	7.789	Negative	7.882	Negative	7.789	Negative	7.879	Negative	7.792	Negative	8.2
395	in his 50's	Male	No	IgG	Negative	Negative	0.032	Negative	0.146	Negative	0.072	Negative	0.028	Negative	0.076	Negative	0.029	Negative	0.086	Negative	0.016	Negative	0.003	Negative	0.195
396	in her 60's	Female	Yes	IgG	Negative	Negative	14.103	Negative	14.794	Negative	9.098	Negative	9.288	Negative	9.004	Negative	9.009	Negative	8.955	Negative	8.967	Negative	14.482	Negative	9.19
397	in her 40's	Female	No	IgG	Negative	Negative	10.072	Negative	10.051	Negative	10.139	Negative	10.037	Negative	10.085	Negative	10.144	Negative	10.061	Negative	10.037	Negative	10.037	Negative	10.177
398	in her 30's	Female	No	IgG	Negative	Negative	6.183	Negative	1.498	Negative	0.782	Negative	0.983	Negative	1.352	Negative	0.935	Negative	1.687	Negative	0.778	Negative	1.224	Negative	0.816
399	in her 40's	Female	No	IgG	Negative	Negative	0.049	Negative	0	Negative	21.773	Negative	0	Negative	0.087	Negative	0.019	Negative	0	Negative	0.005	Negative	0.052	Negative	0
400	in his 40's	Male	No	IgG	Positive	Negative	106.388	Positive	395.399	Negative	153.573	Negative	0	Negative	0.011	Negative	0	Negative	0.035	Negative	0.014	Negative	0.039	Negative	0.926
401	in her 40's	Female	No	IgG	Negative	Negative	7.248	Negative	4.481	Negative	4.468	Negative	4.482	Negative	4.476	Negative	4.472	Negative	4.483	Negative	4.47	Negative	4.494	Negative	4.502
402	in her 40's	Female	Yes	IgG	Negative	Negative	0.224	Negative	0.022	Negative	1.302	Negative	5.003	Negative	0	Negative	0.057	Negative	0	Negative	0	Negative	0.799	Negative	0.383
403	in her 20's	Female	No	IgG	Negative	Negative	7.577	Negative	6.859	Negative	6.523	Negative	6.711	Negative	8.04	Negative	7.326	Negative	7.392	Negative	6.742	Negative	6.994	Negative	7.595
404	in her 50's	Female	Yes	IgG	Negative	Negative	52.126	Negative	10.063	Negative	25.608	Negative	10.023	Negative	10.073	Negative	10.591	Negative	9.993	Negative	9.993	Negative	10.111	Negative	10.187
405	in his 20's	Male	No	IgG	Negative	Negative	10.795	Negative	10.353	Negative	10.488	Negative	10.337	Negative	10.827	Negative	10.342	Negative	10.34	Negative	12	Negative	10.341	Negative	10.507
406	in his 50's	Male	No	IgG	Negative	Negative	0.882	Negative	0.08	Negative	0.014	Negative	0.076	Negative	0.004	Negative	0	Negative	0.039	Negative	0.021	Negative	0.06	Negative	0.076
407	in her 60's	Female	No	IgG	Negative	Borderline	196.266	Negative	62.088	Negative	9.029	Negative	6.913	Negative	6.997	Negative	7.055	Negative	6.77	Negative	6.741	Negative	6.738	Negative	9.26
408	in her 20's	Female	Yes	IgG	Positive	Negative	69.096	Positive	793.779	Positive	700.863	Negative	0	Negative	0	Negative	6.347	Negative	0	Negative	0	Negative	0	Negative	1.065
409	in her 50's	Female	Yes	IgG	Positive	Positive	914.66	Positive	868.514	Positive	912.181	Negative	9.13	Negative	9.105	Negative	9.103	Negative	9.1	Negative	9.108	Negative	9.1	Negative	9.167
410	in her 50's	Female	Yes	IgG	Positive	Positive	633.388	Negative	90.332	Negative	15.539	Negative	2.218	Negative	0	Negative	0	Negative	19.903	Negative	2.864	Negative	1.663	Negative	3.167
411	in his 50's	Male	Yes	IgG	Negative	Negative	11.059	Negative	6.678	Negative	8.999	Negative	6.701	Negative	6.816	Negative	6.679	Negative	6.714	Negative	6.685	Negative	7.064	Negative	8.05
412	in her 20's	Female	Yes	IgG	Negative	Negative	0	Negative	0.769	Negative	0.578	Negative	0	Negative	6.691	Negative	0	Negative	0.009	Negative	0.169	Negative	0.324	Negative	0.048
413	in his 40's	Male	Yes	IgG	Positive	Positive	962.826	Positive	979.683	Positive	617.879	Negative	14.852	Negative	12.55	Negative	12.572	Negative	12.82	Negative	12.556	Negative	12.653	Negative	12.675
414	in her 40's	Female	No	IgG	Negative	Negative	0.355	Negative	0	Negative	0	Negative	0.011	Negative	0	Negative	0.629	Negative	0	Negative	0.074	Negative	0.069	Negative	0.159
415	in her 60's	Female	No	IgG	Positive	Positive	215.999	Negative	0	Negative	0.113	Negative	0.152	Negative	0	Negative	0.494	Negative	1.944	Negative	0.33	Negative	0	Negative	1.366
416	in his 30's	Male	No	IgG	Negative	Negative	9.496	Negative	9.496	Negative	9.496	Negative	9.516	Negative	13.66	Negative	9.516	Negative	9.559	Negative	9.496	Negative	9.546	Negative	9.534
417	in her 40's	Female	No	IgG	Negative	Negative	0	Negative	0	Negative	0	Negative	4.802	Negative	0	Negative	4.101	Negative	0	Negative	0	Negative	66.692	Negative	0
418	in his 20's	Male	Yes	IgG	Negative	Negative	12.072	Negative	6.87	Negative	6.711	Negative	6.715	Negative	6.613	Negative	6.739	Negative	7.263	Negative	6.798	Negative	6.607	Negative	7.246
419	in her 20's	Female	Yes	IgG	Positive	Negative	0	Negative	0	Positive	780.6	Negative	0	Negative	11.36	Negative	80.42	Negative	0.32	Negative	0	Negative	0	Negative	0
420	in his 30's	Male	No	IgG	Negative	Negative	1.079	Negative	0.003	Negative	0.161	Negative	0	Negative	0.306	Negative	0.09	Negative	0.066	Negative	0.18	Negative	0.624	Negative	0.306
421	in her 50's	Female	Yes	IgG	Negative	Negative	19.903	Negative	0.02	Negative	0.107	Negative	0.34	Negative	0.902	Negative	0.231	Negative	0.556	Negative	0.003	Negative	0	Negative	3.148
422	in her 60's	Female	No	IgG	Negative	Negative	9.3	Negative	8.374	Negative	8.395	Negative	8.601	Negative	9.363	Negative	8.387	Negative	8.406	Negative	8.438	Negative	8.374	Negative	8.412
423	in her 70's	Female	No	IgG	Negative	Negative	5.741	Negative	7.573	Negative	58.574	Negative	5.824	Negative	7.638	Negative	5.523	Negative	5.425	Negative	5.428	Negative	5.425	Negative	5.781
424	in her 40's	Female	Yes	IgG	Positive	Positive	378.071	Positive	685.157	Positive	818.849	Negative	11.831	Negative	7.919	Negative	7.963	Negative	7.871	Negative	7.928	Negative	7.871	Negative	7.95
425	in her 60's	Female	No	IgG	Negative	Negative	13.393	Negative	13.04	Negative	13.041	Negative	13.04	Negative	17.881	Negative	41.644	Negative	13.088	Negative	109.685	Negative	13.05	Negative	31.935
426	in his 40's	Male	No	IgG	Positive	Positive	316.503	Borderline	194.875	Positive	904.544	Negative	17.752	Negative	17.677	Negative	17.669	Negative	17.669	Negative	17.707	Negative	21.584	Negative	17.669
427	in his 50's	Male	Yes	IgG	Positive	Positive	976.052	Positive	376.109	Positive	927.545	Negative	6.688	Negative	6.385	Negative	6.292	Negative	6.437	Negative	6.129	Negative	10.639	Negative	8.503
428	in her 40's	Female	Yes	IgG	Positive	Positive	748.033	Negative	69.959	Positive	347.851	Negative	0.153	Negative	0.379	Negative	0.56	Negative	0.029	Negative	4.304	Negative	0.244	Negative	0
429	in his 40's	Male	Yes	IgG	Negative	Negative	118.119	Negative	91.484	Negative	3.824	Negative	0.23	Negative	0.202	Negative	3.608	Negative	0.07	Negative	0.222	Negative	0.319	Negative	0.318
430	in his 30's	Male	Yes	IgG	Negative	Negative	12.784	Negative	6.039	Negative	7.868	Negative	9.615	Negative	6.034	Negative	8.478	Negative	14.077	Negative	6.034	Negative	6.269	Negative	11.742
431	in her 30's	Female	Yes	IgG	Positive	Negative	24.075	Negative	43.703	Positive	298.517	Negative	0.471	Negative	0.668	Negative	0.473	Negative	0.485	Negative	0.557	Negative	2.806	Negative	2.961
432	in his 40's	Male	Yes	IgG	Positive	Positive	526.656	Positive	325.895	Positive	211.066	Negative	0.068	Negative	0.056	Negative	0	Negative	0.897	Negative	0	Negative	0	Negative	3.758
433	in her 70's	Female	Yes	IgG	Positive	Positive	903.487	Positive	561.076	Positive	916.608	Negative	9.001	Negative	8.626	Negative	8.207	Negative	8.417	Negative	8.102	Negative	8.26	Negative	8.464
434	in his 40's	Male	Yes	IgG	Negative	Negative	0	Negative	0.813	Negative	41.793	Negative	0.194	Negative	0.401	Negative	0	Negative	0.046	Negative	1.13	Negative	0.354	Negative	0.689
435	in his 20's	Male	No	IgG	Negative	Negative	3.983	Negative	12.777	Negative	5.005	Negative	4.148	Negative	3.786	Negative	4.74	Negative	4.196	Negative	3.866	Negative	8.637	Negative	4.557
436	in his 20's	Male	Yes	IgG	Positive	Positive	520.326	Positive	352.578	Negative	76.09	Negative	8.879	Negative	8.886	Negative	9.321	Negative	8.963	Negative	8.95	Negative	8.871	Negative	9.001
437	in his 40's	Male	Yes	IgG	Positive	Positive	989.217	Positive	937.13	Positive	984.253	Negative	6.043	Negative	6.023	Negative	6.004	Negative	6.004	Negative	6.004	Negative	6.89	Negative	6.004
438	in her 70's	Female	Yes	IgG	Positive	Positive	988.164	Positive	990.856	Positive	899.342	Negative	0	Negative	0	Negative	0	Negative	0	Negative	1.221	Negative	0	Negative	0.514
439	under 20	Male	Yes	IgG	Negative	Negative	10.76	Negative	0.01	Negative	0.094	Negative	0.003	Negative	0.771	Negative	0	Negative	4.631	Negative	0	Negative	0	Negative	0.075
440	in his 30's	Male	Yes	IgG	Positive	Positive	216.248	Negative	9.007	Negative	66.58	Negative	7.814	Negative	7.115	Negative	7.202	Negative	7.281	Negative	7.276	Negative	9.679	Negative	7.115
441	in her 30's	Female	No	IgG	Negative	Negative	0.987	Negative	0.424	Negative	0.136	Negative	0.455	Negative	0.163	Negative	0	Negative	0	Negative	0	Negative	4.153	Negative	0
442	in her 40's	Female	Yes	IgG	Negative	Negative	0	Negative	0	Negative	0	Negative	0	Negative	0	Negative	0	Positive	457.563	Negative	0	Negative	0	Negative	0
443	in her 60's	Female	Yes	IgG	Positive	Positive	589.329	Positive	848.288	Positive	610.427	Negative	7.747	Negative	7.384	Negative	7.272	Negative	7.305	Negative	7.234	Negative	7.249	Negative	7.68
444	in her 50's	Female	Yes	IgG	Negative	Negative	9.727	Negative	9.679	Negative	9.81	Negative	9.787	Negative	9.681	Negative	9.74	Negative	9.726	Negative	9.799	Negative	9.752	Negative	9.707
445	in her 30's	Female	Yes	IgG	Positive	Positive	396.421	Positive	549.317	Positive	812.748	Negative	2.91	Negative	0.983	Negative	0.019	Negative	0	Negative	0.001	Negative	0	Negative	11.534
446	in his 20's	Male	Yes	IgG	Negative	Negative	7.859	Negative	7.843	Negative	8.736	Negative	7.843	Negative	8.095	Negative	8.528	Negative	7.843	Negative	7.898	Negative	7.961	Negative	8.12
447	in her 20's	Female	Yes	IgG	Negative	Negative	7.229	Negative	80.986	Negative	8.872	Negative	7.54	Negative	7.555	Negative	7.257	Negative	7.257	Negative	8.139	Negative	7.232	Negative	7.261
448	in her 30's	Female	Yes	IgG	Negative	Negative	2.714	Negative	0.409	Negative	0	Negative	0.002	Negative	0.088	Negative	0.038	Negative	0.073	Negative	0.269	Negative	0.261	Negative	0.857
449	in his 60's	Male	No	IgG	Negative	Negative	0.028	Negative	0.053	Negative	8.387	Negative	0.026	Negative	0.014	Negative	0.004	Negative	0.173	Negative	0	Negative	0.213	Negative	0.021
450	in her 70's	Female	No	IgG	Positive	Negative	29.55	Positive	448.183	Positive	957.801	Negative	6.787	Negative	5.304	Negative	5.377	Negative	5.328	Negative	5.304	Negative	5.461	Negative	5.313
451	in her 30's	Female	Yes	IgG	Negative	Negative	0.726	Negative	0.076	Negative	0	Negative	3.236	Negative	0.174	Negative	0.504	Negative	0.236	Negative	0	Negative	0.301	Negative	0
452	in her 60's	Female	Yes	IgG	Negative	Negative	26.207	Negative	8.613	Negative	7.242	Negative	7.215	Negative	7.131	Negative	6.989	Negative	8.856	Negative	7.136	Negative	6.985	Negative	7.666
453	in her 30's	Female	Yes	IgG	Negative	Negative	8.244	Negative	7.95	Negative	7.86	Negative	8.232	Negative	7.74	Negative	7.729	Negative	7.718	Negative	7.759	Negative	7.734	Negative	7.791
454	in her 70's	Female	No	IgG	Negative	Negative	8.762	Negative	8.878	Negative	8.976	Negative	8.388	Negative	8.349	Negative	8.414	Negative	8.344	Negative	8.346	Negative	8.82	Negative	8.365
455	in his 60's	Male	No	IgG	Positive	Positive	907.648	Positive	963.137	Positive	953.17	Negative	0.688	Negative	0	Negative	0.124	Negative	0.177	Negative	0	Negative	0.576	Negative	0
456	in her 60's	Female	No	IgG	Positive	Positive	948.801	Positive	963.636	Positive	919.235	Negative	7.033	Negative	2.955	Negative	2.991	Negative	3.021	Negative	2.954	Negative	3.54	Negative	2.955
457	in his 40's	Male	Yes	IgG	Negative	Negative	0.039	Negative	1.536	Negative	0	Negative	0.099	Negative	0.157	Negative	3.999	Negative	0	Negative	6.19	Negative	0.023	Negative	2.603
458	in her 40's	Female	Yes	IgG	Negative	Negative	10.174	Negative	7.12	Negative	7.527	Negative	7.01	Negative	6.966	Negative	6.934	Negative	6.935	Negative	7.039	Negative	6.956	Negative	7.124
459	in his 70's	Male	No	IgG	Negative	Negative	0	Negative	1.874	Negative	3.63	Negative	0.486	Negative	0	Negative	0.087	Negative	38.993	Negative	0.054	Negative	0	Negative	0
460	in her 40's	Female	No	IgG	Negative	Negative	5.785	Negative	7.389	Negative	8.753	Negative	5.787	Negative	5.795	Negative	5.78	Negative	5.779	Negative	5.779	Negative	5.779	Negative	5.779
461	in his 40's	Male	Yes	IgG	Positive	Positive	780.419	Negative	11.727	Positive	633.608	Negative	11.987	Negative	7.93	Negative	7.926	Negative	9.65	Negative	10.702	Negative	8.107	Negative	9.138
462	in his 20's	Male	Yes	IgG	Positive	Negative	8.45	Negative	15.734	Positive	282.097	Negative	9.359	Negative	2.8	Negative	7.363	Negative	2.329	Negative	2.261	Negative	2.199	Negative	3.847
463	in his 30's	Male	Yes	IgG	Negative	Negative	24.474	Negative	8.802	Negative	9.754	Negative	12.655	Negative	8.904	Negative	8.743	Negative	8.644	Negative	8.753	Negative	10.318	Negative	9.139
464	in his 40's	Male	No	IgG	Positive	Positive	805.243	Negative	3.672	Positive	691.333	Negative	0.285	Negative	0.262	Negative	0.237	Negative	1.44	Negative	0.301	Negative	0.261	Negative	1.371
465	in his 20's	Male	Yes	IgG	Negative	Negative	6.635	Negative	6.779	Negative	6.169	Negative	6.537	Negative	6.174	Negative	7.788	Negative	6.825	Negative	6.243	Negative	6.323	Negative	9.732
466	in her 20's	Female	Yes	IgG	Negative	Negative	23.716	Negative	14.34	Negative	14.33	Negative	14.873	Negative	14.324	Negative	14.854	Negative	14.325	Negative	14.34	Negative	14.331	Negative	14.929
467	in her 40's	Female	No	IgG	Negative	Negative	0.077	Negative	0	Negative	0	Negative	0	Negative	0	Negative	0.151	Negative	0.033	Negative	0.663	Negative	2.147	Negative	2.842
468	in his 40's	Male	No	IgG	Negative	Negative	0.121	Negative	0	Negative	0	Negative	0.027	Negative	0	Negative	0	Negative	0	Negative	0	Negative	0	Negative	0.012
469	in her 20's	Female	Yes	IgG	Negative	Negative	10.597	Negative	0	Negative	77.45	Negative	0	Negative	1.155	Negative	1.447	Negative	0	Negative	0	Negative	0	Negative	2.386
470	in his 20's	Male	No	IgG	Negative	Negative	160.06	Negative	160.1	Negative	160.06	Negative	160.06	Negative	160.06	Negative	160.06	Negative	160.06	Negative	160.06	Negative	160.457	Negative	160.06
471	in her 20's	Female	No	IgG	Negative	Negative	7.712	Negative	7.534	Negative	7.863	Negative	13.017	Negative	7.855	Negative	7.521	Negative	7.755	Negative	7.769	Negative	7.522	Negative	7.635
472	in her 50's	Female	No	IgG	Negative	Negative	10.755	Negative	7.605	Negative	7.763	Negative	8.114	Negative	9.955	Negative	7.613	Negative	7.606	Negative	7.582	Negative	7.606	Negative	7.631
473	in her 30's	Female	Yes	IgG	Negative	Negative	6.296	Negative	6.204	Negative	6.227	Negative	6.545	Negative	6.276	Negative	11.123	Negative	7.05	Negative	7.844	Negative	6.767	Negative	7.507
474	in his 40's	Male	Yes	IgG	Positive	Positive	790.448	Positive	211.653	Negative	76.347	Negative	0.077	Negative	0.079	Negative	0.204	Negative	0	Negative	0	Negative	0.081	Negative	0.074
475	in her 20's	Female	No	IgG	Negative	Negative	7.334	Negative	7.323	Negative	12.469	Negative	7.72	Negative	8.371	Negative	7.422	Negative	9.14	Negative	7.361	Negative	7.586	Negative	7.369
476	in her 70's	Female	No	IgG	Negative	Negative	6.63	Negative	4.843	Negative	9.771	Negative	3.77	Negative	3.184	Negative	3.822	Negative	3.184	Negative	3.265	Negative	3.956	Negative	5.948
477	in her 60's	Female	No	IgG	Negative	Negative	12.455	Negative	18.904	Negative	177.99	Negative	0	Negative	0.787	Negative	0.103	Negative	0	Negative	0	Negative	0	Negative	0
478	in his 50's	Male	Yes	IgG	Negative	Negative	0	Negative	0	Negative	0	Negative	0.151	Negative	79.247	Negative	0.032	Negative	0	Negative	0	Negative	0.022	Negative	0.038
479	in her 40's	Female	No	IgG	Positive	Positive	971.511	Positive	985.128	Positive	962.375	Negative	0	Negative	0	Negative	9.571	Negative	0	Negative	4.85	Negative	6.688	Negative	0.567
480	in her 30's	Female	Yes	IgG	Negative	Negative	24.19	Negative	24.19	Negative	26.657	Negative	25.652	Negative	26.087	Negative	24.202	Negative	24.475	Negative	26.728	Negative	24.19	Negative	24.193
481	in his 30's	Male	Yes	IgG	Negative	Negative	21.849	Negative	7.852	Negative	6.967	Negative	6.855	Negative	6.967	Negative	6.976	Negative	6.879	Negative	6.855	Negative	6.858	Negative	6.82
482	in her 40's	Female	No	IgG	Negative	Negative	0.356	Negative	0.44	Negative	3.925	Negative	0	Negative	0.715	Negative	0	Negative	0	Negative	0.177	Negative	0.023	Negative	0.062
483	in his 40's	Male	Yes	IgG	Negative	Negative	0	Negative	0	Negative	0	Negative	0	Negative	0.069	Negative	0.199	Negative	0.127	Negative	0.007	Negative	3.896	Negative	0
484	in her 40's	Female	No	IgG	Negative	Negative	9.519	Negative	9.58	Negative	9.521	Negative	9.513	Negative	9.604	Negative	9.517	Negative	9.68	Negative	15.656	Negative	9.541	Negative	10
485	in her 40's	Female	Yes	IgG	Positive	Positive	917.521	Positive	975.203	Positive	926.168	Negative	0.249	Negative	0	Negative	0.064	Negative	0.019	Negative	0.045	Negative	0	Negative	0.049
486	in his 40's	Male	No	IgG	Negative	Negative	0	Negative	0.014	Negative	0	Negative	0.142	Negative	0.013	Negative	0.047	Negative	0.004	Negative	0.029	Negative	0	Negative	0.145
487	in her 60's	Female	No	IgG	Negative	Negative	10.408	Negative	9.891	Negative	6.756	Negative	3.948	Negative	3.976	Negative	4.001	Negative	3.773	Negative	12.692	Negative	10.579	Negative	4.078
488	in her 30's	Female	Yes	IgG	Positive	Positive	753.127	Borderline	191.375	Positive	646.843	Negative	0.476	Negative	0	Negative	0.133	Negative	0	Negative	0.55	Negative	0.55	Negative	0.732
489	in her 20's	Female	No	IgG	Negative	Negative	7.193	Negative	7.558	Borderline	197.234	Negative	10.749	Negative	7.857	Negative	7.051	Negative	6.988	Negative	7.011	Negative	7.188	Negative	7.07
490	in his 20's	Male	No	IgG	Negative	Negative	0	Negative	0	Negative	0	Negative	0	Negative	0	Negative	0	Negative	0	Negative	0	Negative	0	Negative	0
491	in her 40's	Female	Yes	IgG	Negative	Negative	0.041	Negative	0.699	Negative	0.054	Negative	0.462	Negative	0.003	Negative	0.006	Negative	0	Negative	0.059	Negative	0.237	Negative	0.118
492	in her 40's	Female	Yes	IgG	Negative	Negative	0.864	Negative	0.388	Negative	0.796	Negative	1.941	Negative	0.342	Negative	0.419	Negative	0.354	Negative	0.362	Negative	0.575	Negative	0.346
493	in his 40's	Male	Yes	IgG	Negative	Negative	25.557	Negative	28.317	Negative	95.8	Negative	7.249	Negative	8.621	Negative	7.313	Negative	7.247	Negative	7.298	Negative	7.27	Negative	7.376
494	in her 40's	Female	Yes	IgG	Negative	Negative	9.396	Negative	11.518	Negative	69.278	Negative	9.403	Negative	9.413	Negative	9.397	Negative	9.4	Negative	9.396	Negative	9.406	Negative	9.414
495	in her 40's	Female	Yes	IgG	Negative	Negative	0	Negative	0	Negative	125.163	Negative	0	Negative	0.308	Negative	0.397	Negative	0	Negative	0.064	Negative	0.244	Negative	0.279
496	in his 40's	Male	Yes	IgG	Positive	Positive	506.539	Negative	11.088	Negative	51.531	Negative	5.74	Negative	0	Negative	0.065	Negative	0	Negative	0	Negative	0	Negative	0.967
497	in her 50's	Female	No	IgG	Positive	Positive	486.856	Negative	122.205	Positive	621.733	Negative	0.26	Negative	0	Negative	0	Negative	0.863	Negative	0	Negative	0.107	Negative	0.123
498	in his 20's	Male	No	IgG	Negative	Negative	4.924	Negative	5.323	Negative	5.049	Negative	4.951	Negative	4.995	Negative	5.258	Negative	5.091	Negative	5.703	Negative	5.237	Negative	4.932
499	in his 20's	Male	No	IgG	Negative	Negative	0	Negative	0	Negative	0	Negative	0.143	Negative	0	Negative	0	Negative	0	Negative	0.559	Negative	0	Negative	0.321
500	in his 40's	Male	Yes	IgG	Negative	Negative	131.268	Negative	11.692	Negative	112.183	Negative	11.488	Negative	11.41	Negative	13.643	Negative	12.211	Negative	11.422	Negative	11.46	Negative	11.412
501	in her 30's	Female	No	IgG	Negative	Negative	9.662	Negative	46.082	Negative	9.836	Negative	9.92	Negative	14.416	Negative	9.684	Negative	10.237	Negative	9.694	Negative	9.661	Negative	9.7

### Sheet: IgA healthy
Sample	Age range	Sex	Symptoms	Antibody_class	General_result	Nucleocapsid NP_categorical	Nucleocapsid NP_numerical	RBD_categorical	RBD_numerical	Spike S2_categorical	Spike S2_numerical	E protein_categorical	E protein_numerical	ACE2_categorical	ACE2_numerical	PLpro_categorical	PLpro_numerical	MERS-CoV S1_categorical	MERS-CoV S1_numerical	SARS-CoV Np_categorical	SARS-CoV Np_numerical	HCoV 229E Np_categorical	HCoV 229E Np_numerical	HCoV NL63 Np_categorical	HCoV NL63 Np_numerical
1	in his 60's	Male	No	IgA	Negative	Negative	53.95	Negative	20.197	Negative	0.543	Negative	1.581	Negative	27.24	Negative	45.95	Negative	1.453	Negative	6.872	Negative	20.197	Negative	11.336
2	in his 30's	Male	No	IgA	Positive	Negative	149.991	Positive	263.376	Negative	131.759	Negative	78.971	Positive	217.399	Negative	1.094	Negative	0.528	Positive	376.484	Negative	112.124	Negative	0
3	in his 20'	Male	Yes	IgA	Negative	Negative	121.971	Negative	16.103	Negative	31.306	Negative	5.528	Negative	47.076	Negative	20.244	Negative	0.437	Negative	3.805	Negative	3.626	Negative	8.722
4	in his 20'	Male	No	IgA	Positive	Positive	213.836	Negative	61.424	Negative	44.764	Negative	63.713	Negative	72.308	Negative	42.149	Negative	48.338	Negative	42.079	Negative	47.317	Negative	42.079
5	in his 20'	Male	Yes	IgA	Negative	Negative	90.72	Negative	16.858	Negative	41.225	Negative	28.216	Negative	21.782	Negative	32.277	Negative	18.038	Negative	42.08	Negative	57.772	Negative	30.318
6	in her 20'	Female	No	IgA	Negative	Negative	91.68	Negative	35.256	Negative	41.072	Negative	21.735	Negative	24.184	Negative	74.897	Negative	28.818	Negative	63.145	Negative	39.44	Negative	16.677
7	in his 20'	Male	No	IgA	Positive	Negative	169.099	Positive	340.133	Positive	713.096	Negative	74.197	Negative	134.469	Negative	96.74	Negative	73.984	Negative	107.269	Negative	118.398	Negative	82.787
8	in her 30's	Female	Yes	IgA	Negative	Negative	71.76	Negative	0	Negative	0	Negative	0	Negative	0	Negative	0.04	Negative	0.305	Negative	0.002	Negative	0.572	Negative	0
9	in her 60's	Female	Yes	IgA	Negative	Negative	160.905	Negative	38.96	Negative	11.29	Negative	45.883	Negative	83.365	Borderline	197.674	Negative	12.52	Negative	60.546	Negative	7.1	Negative	11.86
10	in her 50's	Female	Yes	IgA	Positive	Positive	297.587	Positive	410.554	Positive	295.192	Negative	0	Negative	75.574	Negative	36.104	Negative	0.954	Negative	5.67	Negative	7.098	Negative	25.649
11	in her 40's	Female	No	IgA	Positive	Positive	221.92	Positive	238.23	Positive	365.229	Negative	0.464	Negative	23.638	Negative	7.661	Negative	4.329	Negative	0	Negative	5.81	Negative	0
12	in her 40's	Female	Yes	IgA	Positive	Negative	73.526	Positive	488.951	Positive	620.43	Negative	160.679	Negative	3.751	Negative	3.751	Negative	3.751	Negative	25.583	Negative	45.524	Negative	6.736
13	in his 30's	Male	Yes	IgA	Positive	Negative	130.832	Positive	547.074	Positive	332.698	Negative	52.403	Negative	74.767	Negative	33.144	Negative	35.618	Negative	33.144	Negative	43.67	Negative	33.451
14	in her 20's	Female	No	IgA	Negative	Negative	76.844	Negative	83.084	Negative	77.118	Negative	113.276	Negative	104.123	Negative	76.045	Negative	74.564	Negative	74.71	Positive	713.06	Negative	73.5
15	in his 20's	Male	Yes	IgA	Negative	Negative	75.778	Negative	76.38	Borderline	197.142	Negative	17.801	Negative	38.391	Negative	22.265	Negative	20.548	Negative	56.186	Negative	35.226	Negative	20.333
16	in his 20's	Male	No	IgA	Negative	Negative	88.487	Negative	0	Negative	26.84	Negative	16.879	Negative	20.108	Negative	8.103	Negative	0	Negative	2.596	Negative	0	Negative	31.816
17	in her 20's	Female	No	IgA	Positive	Positive	253.504	Negative	49.065	Negative	97.854	Negative	29.738	Negative	123.698	Negative	72.291	Negative	34.166	Negative	29.738	Negative	51.596	Negative	54.136
18	in his 20's	Male	Yes	IgA	Positive	Negative	81.174	Negative	33.926	Positive	256.643	Negative	30.559	Negative	38.934	Negative	35.197	Negative	31.214	Negative	38.683	Negative	53.805	Negative	34.77
19	in his 30's	Male	Yes	IgA	Negative	Negative	92.952	Negative	43.369	Negative	56.773	Negative	24.304	Negative	28.99	Negative	64.69	Negative	20.378	Negative	31.673	Negative	32.92	Negative	23.675
20	in his 20's	Male	Yes	IgA	Positive	Negative	34.562	Positive	272.195	Negative	53.886	Positive	264.598	Positive	291.938	Negative	38.949	Negative	42.049	Positive	231.477	Negative	44.313	Negative	39.554
21	in her 30's	Female	No	IgA	Negative	Negative	141.629	Negative	26.407	Negative	20.659	Negative	40.232	Negative	92.985	Negative	24.12	Negative	26.671	Negative	25.232	Negative	21.886	Negative	31.879
22	in her 20's	Female	Yes	IgA	Positive	Positive	315.015	Negative	28.801	Negative	33.653	Negative	11.452	Negative	69.745	Negative	13.527	Negative	37.029	Negative	22.137	Negative	33.599	Negative	56.686
23	in her 40's	Female	Yes	IgA	Positive	Negative	84.921	Positive	1335.06	Positive	462.842	Negative	24.305	Negative	11.764	Negative	41.768	Negative	5.985	Negative	20.221	Negative	12.798	Negative	27.335
24	in his 40's	Male	Yes	IgA	Negative	Negative	101.046	Negative	43.937	Negative	61.858	Negative	43.909	Negative	42.847	Negative	149.47	Negative	37.78	Negative	37.78	Negative	63.5	Negative	39.468
25	in her 40's	Female	No	IgA	Positive	Positive	263.55	Positive	609.119	Negative	47.139	Negative	40.226	Negative	49.674	Negative	47.445	Negative	69.939	Negative	39.095	Negative	43.418	Negative	43.346
26	in his 50's	Male	No	IgA	Negative	Negative	98.568	Negative	19.729	Negative	23.854	Negative	42.39	Negative	97.153	Negative	63.067	Negative	32.808	Negative	62.483	Negative	74.888	Negative	63.01
27	in her 50's	Female	Yes	IgA	Positive	Positive	684.415	Positive	502.95	Positive	468.512	Negative	21.809	Negative	66.943	Negative	48.374	Negative	26.23	Negative	27.035	Negative	20.655	Negative	20.655
28	in his 20's	Male	No	IgA	Negative	Negative	166.687	Negative	73.512	Negative	65.688	Negative	78.005	Negative	73.016	Negative	65.688	Negative	66.213	Negative	160.506	Negative	65.688	Negative	111.539
29	in her 20's	Female	Yes	IgA	Positive	Positive	266.128	Positive	277.569	Positive	541.468	Negative	52.979	Negative	86.89	Negative	54.413	Negative	52.663	Negative	79.753	Negative	52.608	Negative	49.322
30	in his 20's	Male	Yes	IgA	Positive	Positive	225.538	Positive	486.845	Positive	392.906	Negative	42.019	Negative	39.608	Negative	44.68	Negative	90.578	Negative	45.137	Negative	41.403	Negative	35.391
31	in her 30's	Female	No	IgA	Negative	Negative	67.573	Negative	50.262	Negative	36.808	Negative	88.743	Negative	36.808	Negative	36.808	Negative	37.287	Negative	45.078	Negative	44.236	Negative	53.902
32	in his 20's	Male	No	IgA	Negative	Negative	83.024	Negative	145.258	Negative	27.286	Negative	78.864	Negative	36.616	Negative	25.8	Negative	26.295	Negative	68.81	Negative	26.379	Negative	32.112
33	in his 20's	Male	No	IgA	Negative	Negative	46.505	Negative	52.713	Negative	48.903	Negative	52.131	Negative	54.881	Negative	57.376	Negative	58.291	Negative	60.258	Negative	50.738	Negative	59.082
34	in his 40's	Male	No	IgA	Negative	Negative	63.147	Negative	52.473	Negative	55.783	Negative	58.107	Negative	53.581	Negative	51.958	Negative	50.477	Negative	68.023	Negative	50.087	Negative	50.087
35	in her 40's	Female	Yes	IgA	Negative	Negative	95.363	Negative	31.029	Negative	33.635	Negative	29.291	Negative	43.846	Negative	45.874	Negative	27.992	Negative	30.72	Negative	27.992	Negative	36.72
36	in his 30's	Male	Yes	IgA	Negative	Negative	62.243	Negative	68	Negative	66.652	Negative	80.134	Negative	63.277	Negative	98.111	Negative	67.663	Negative	78.697	Negative	62.243	Negative	65.499
37	in his 40's	Male	Yes	IgA	Negative	Negative	111.204	Negative	65.664	Negative	59.287	Negative	42.188	Negative	38.424	Negative	81.642	Negative	36.578	Negative	41.166	Negative	36.578	Negative	44.751
38	in her 40's	Female	No	IgA	Negative	Negative	47.151	Negative	3.196	Negative	0	Negative	0	Negative	22.291	Negative	0	Negative	6.465	Negative	0	Negative	0	Negative	4.319
39	in her 40's	Female	No	IgA	Negative	Negative	52.475	Negative	26.732	Negative	25.883	Negative	25.883	Negative	66.276	Negative	73.062	Negative	33.29	Negative	26.838	Negative	29.053	Negative	46.995
40	in her 20's	Female	No	IgA	Positive	Negative	50.576	Positive	404.937	Negative	63.103	Negative	34.433	Negative	47.966	Negative	40.839	Negative	41.502	Negative	50.744	Negative	37.74	Negative	43.896
41	in his 20's	Male	Yes	IgA	Positive	Negative	91.386	Positive	1445.79	Negative	52.888	Negative	33.564	Negative	39.607	Negative	46.598	Negative	33.564	Negative	33.564	Negative	65.893	Positive	249.233
42	in her 20's	Female	Yes	IgA	Negative	Negative	102.003	Negative	68.064	Negative	96.482	Negative	112.118	Negative	98.446	Negative	58.614	Negative	62.343	Negative	82.959	Negative	60.077	Negative	58.614
43	in her 50's	Female	Yes	IgA	Negative	Negative	85.116	Negative	22.254	Negative	42.108	Negative	32.714	Negative	36.149	Negative	41.106	Negative	22.111	Negative	35.477	Negative	23.589	Negative	27.807
44	in his 20's	Male	Yes	IgA	Positive	Positive	804.993	Negative	152.315	Positive	1086.5	Negative	158.643	Negative	159.323	Negative	157.627	Negative	160.157	Negative	152.315	Negative	170.341	Negative	168.095
45	in her 60's	Female	Yes	IgA	Positive	Positive	1398.89	Positive	727.874	Positive	284.659	Negative	69.811	Negative	78.121	Negative	69.397	Negative	69.244	Negative	71.659	Negative	69.244	Negative	69.244
46	in her 40's	Female	Yes	IgA	Positive	Positive	380.625	Positive	521.43	Positive	270.494	Negative	177.097	Negative	105.088	Negative	45.961	Negative	50.119	Negative	37.133	Negative	142.558	Negative	52.837
47	in his 40's	Male	No	IgA	Positive	Positive	291.131	Positive	544.909	Negative	77.094	Negative	32.237	Negative	26.1	Negative	26.045	Negative	24.254	Negative	92.212	Negative	41.417	Negative	24.776
48	in his 20's	Male	No	IgA	Negative	Negative	39.013	Negative	0	Negative	14.162	Negative	0	Negative	11.48	Negative	0	Negative	3.232	Negative	22.669	Negative	0	Negative	0
49	in her 20's	Female	Yes	IgA	Negative	Borderline	195.305	Negative	0	Negative	66.491	Negative	0	Positive	482.403	Negative	0	Negative	0	Negative	0	Negative	138.698	Negative	0
50	under 20	Male	Yes	IgA	Negative	Negative	29.19	Negative	9.845	Negative	6.797	Negative	2.805	Negative	15.471	Negative	0.849	Negative	0	Negative	0	Negative	5.962	Negative	15.935
51	in his 20's	Male	No	IgA	Positive	Positive	553.217	Negative	51.393	Negative	89.806	Negative	36.283	Positive	459.189	Negative	80.212	Negative	61.601	Negative	54.565	Negative	89.438	Negative	71.946
52	in his 30's	Male	Yes	IgA	Positive	Positive	576.967	Negative	35.328	Negative	1.213	Negative	0	Negative	2.549	Negative	18.275	Negative	1.32	Negative	13.486	Negative	0	Negative	15.109
53	in her 30's	Female	Yes	IgA	Negative	Negative	4.533	Negative	18.956	Negative	12.7	Negative	5	Negative	53.269	Negative	20.11	Negative	10.119	Negative	0.737	Negative	0	Negative	39.775
54	in her 30's	Female	Yes	IgA	Positive	Negative	158.7	Positive	653.47	Positive	868.39	Negative	0	Borderline	48.08	Positive	204.11	Positive	0	Borderline	81.69	Positive	49.35	Positive	99.27
55	in her 30's	Female	Yes	IgA	Positive	Borderline	187.587	Positive	262.382	Negative	74.124	Negative	22.591	Negative	11.078	Negative	3.831	Negative	5.958	Negative	0	Negative	0.717	Negative	4.968
56	in her 30's	Female	Yes	IgA	Positive	Positive	265.034	Positive	578.287	Negative	51.13	Negative	31.78	Negative	31.78	Negative	63.484	Negative	31.78	Negative	51.578	Negative	42.266	Negative	58.727
57	in her 30's	Female	No	IgA	Positive	Negative	51.949	Positive	447.5	Positive	210.089	Negative	0	Negative	11.589	Negative	0	Negative	0	Negative	0	Negative	0	Negative	0
58	in her 50's	Female	Yes	IgA	Positive	Positive	345.572	Positive	519.984	Negative	0	Negative	0	Negative	0	Negative	0	Negative	0	Negative	0	Negative	0	Negative	0
59	in her 20's	Female	No	IgA	Negative	Negative	47.084	Negative	53.901	Negative	34.521	Negative	38.592	Negative	62.261	Negative	47.028	Negative	29.683	Negative	34.102	Negative	63.671	Negative	55.263
60	in her 20's	Female	No	IgA	Negative	Negative	0	Negative	65.162	Negative	0	Negative	14.795	Negative	0	Negative	86.743	Negative	0	Negative	8.14	Negative	0	Negative	152.996
61	in her 20's	Female	No	IgA	Negative	Negative	86.526	Negative	30.925	Negative	51.317	Negative	28.509	Negative	3.416	Negative	17.148	Negative	31.871	Negative	9.608	Negative	5.38	Negative	60.031
62	in his 20's	Male	No	IgA	Negative	Negative	102.815	Negative	78.57	Negative	5.658	Negative	0	Negative	7.006	Negative	8.981	Negative	0	Negative	30.826	Negative	5.758	Negative	6.662
63	in her 30's	Female	Yes	IgA	Negative	Negative	46.407	Negative	41.463	Negative	17.934	Negative	20.064	Negative	13.772	Negative	13.352	Negative	9.522	Negative	33.754	Negative	19.059	Negative	14.525
64	in her 50's	Female	No	IgA	Negative	Negative	60.304	Negative	15.416	Negative	25.47	Negative	10.049	Negative	20.277	Negative	11.601	Negative	10.049	Negative	25.771	Negative	60.739	Negative	128.087
65	in his 80's	Male	No	IgA	Positive	Positive	303.758	Positive	640.13	Negative	28.91	Negative	72.182	Negative	14.222	Negative	8.865	Negative	30.53	Negative	24.998	Negative	8.032	Negative	53.323
66	in her 50's	Female	No	IgA	Positive	Borderline	206.261	Positive	310.044	Positive	361.04	Negative	70.553	Negative	70.553	Negative	81.153	Negative	77.212	Negative	92.833	Negative	99.967	Negative	74.501
67	in his 60's	Male	No	IgA	Positive	Borderline	209.326	Positive	431.194	Negative	62.972	Negative	83.006	Negative	61.622	Negative	62.2	Negative	56.826	Negative	70.169	Negative	56.826	Negative	85.873
68	in her 30's	Female	No	IgA	Positive	Negative	148.008	Negative	86.745	Positive	586.445	Negative	81.184	Negative	99.956	Negative	91.219	Negative	81.184	Negative	81.547	Negative	81.184	Negative	102.484
69	in her 60's	Female	Yes	IgA	Negative	Negative	53.402	Negative	51.835	Negative	14.167	Negative	8.565	Negative	23.412	Negative	10.786	Negative	7.716	Negative	16.027	Negative	4.275	Negative	22.381
70	in her 20's	Female	Yes	IgA	Positive	Negative	9.782	Positive	563.679	Negative	10.785	Negative	0	Negative	0	Negative	0	Negative	0	Negative	0	Negative	0	Negative	0
71	in her 40's	Female	Yes	IgA	Positive	Positive	712.254	Positive	901.982	Positive	392.701	Negative	58.469	Negative	40.269	Negative	39	Negative	28.899	Negative	44.831	Negative	62.887	Negative	31.997
72	in his 40's	Male	No	IgA	Negative	Negative	45.976	Negative	62.467	Negative	166.62	Negative	0	Negative	11.809	Negative	0.665	Negative	52.585	Negative	0	Negative	6.116	Negative	6.801
73	under 20	Female	Yes	IgA	Positive	Negative	94.007	Positive	331.514	Positive	304.609	Negative	11.268	Negative	16.433	Negative	23.935	Negative	15.479	Negative	33.617	Negative	60.439	Negative	56.724
74	in her 20's	Female	Yes	IgA	Positive	Negative	7.562	Negative	0	Positive	234.931	Negative	0	Negative	1.183	Negative	0	Negative	0	Negative	0	Negative	0	Negative	4.223
75	in her 40's	Female	No	IgA	Negative	Negative	0	Negative	1.956	Negative	0	Negative	0	Negative	1.265	Negative	0	Negative	0	Negative	1.129	Negative	0	Negative	1.008
76	in her 60's	Female	No	IgA	Positive	Positive	409.212	Negative	16.229	Negative	115.862	Negative	0	Negative	24.735	Negative	0	Negative	0	Negative	83.561	Negative	0	Negative	0
77	in his 70's	Male	No	IgA	Negative	Negative	8.161	Negative	5.831	Negative	0	Negative	2.372	Negative	0.198	Negative	7.955	Negative	0	Negative	1.628	Negative	14.439	Negative	14.415
78	in his 30's	Male	No	IgA	Negative	Negative	137.07	Negative	38.652	Negative	77.215	Negative	43.824	Negative	60.034	Negative	47.512	Negative	43.803	Negative	73.12	Negative	43.056	Negative	77.569
79	in his 30's	Male	No	IgA	Negative	Negative	50.504	Negative	47.007	Negative	49.495	Negative	52.111	Negative	63.334	Negative	67.062	Negative	47.007	Negative	85.692	Negative	84.665	Negative	83.81
80	in her 20's	Female	Yes	IgA	Positive	Positive	251.973	Negative	163.561	Negative	16.52	Negative	21.71	Negative	19.28	Negative	21.384	Negative	16.52	Negative	17.199	Negative	27.607	Negative	16.52
81	in her 30's	Female	No	IgA	Negative	Negative	13.177	Negative	6.051	Negative	0	Negative	0	Negative	6.458	Negative	43.818	Negative	0	Negative	6.067	Negative	6.785	Negative	5.142
82	in his 30's	Male	No	IgA	Negative	Negative	0	Negative	6.313	Negative	2.642	Negative	1.583	Negative	1.235	Negative	5.862	Negative	0	Negative	2.775	Negative	6.545	Negative	1.076
83	in her 50's	Female	Yes	IgA	Positive	Borderline	192.939	Positive	619.747	Positive	577.096	Negative	61.258	Negative	66.048	Negative	90.628	Negative	73.98	Negative	63.421	Negative	60.871	Negative	78.89
84	in his 20's	Male	No	IgA	Positive	Negative	12.526	Negative	174.037	Positive	232.268	Negative	12.61	Negative	14.173	Negative	14.436	Negative	14.147	Negative	15.411	Negative	13.872	Negative	16.151
85	in his 30's	Male	Yes	IgA	Negative	Negative	32.112	Negative	0	Negative	0	Negative	0	Negative	5.036	Negative	3.582	Negative	0	Negative	8.893	Negative	0	Negative	0
86	in her 40's	Female	No	IgA	Positive	Negative	23.639	Negative	170.883	Positive	224.39	Negative	0.526	Negative	0	Negative	0.683	Negative	0	Negative	0	Negative	0	Negative	1.382
87	in his 20's	Male	No	IgA	Negative	Negative	155.25	Negative	51.864	Negative	106.074	Negative	0	Negative	0	Negative	0	Negative	4.422	Negative	5.392	Negative	0	Negative	2.394
88	in his 30's	Male	No	IgA	Negative	Negative	19.409	Negative	9.516	Negative	5.656	Negative	0	Negative	3.036	Negative	13.478	Negative	2.318	Negative	7.503	Negative	6.64	Negative	8.555
89	in her 50's	Female	Yes	IgA	Positive	Positive	764.105	Negative	170.773	Negative	50.744	Negative	102.678	Negative	48.39	Negative	50.027	Positive	312.37	Positive	290.057	Negative	91.076	Negative	49.848
90	in her 60's	Female	No	IgA	Negative	Negative	39.349	Negative	19.833	Negative	21.906	Negative	22.628	Negative	70.92	Negative	21.713	Negative	16.309	Negative	16.309	Negative	57.718	Negative	26.555
91	in his 20's	Male	Yes	IgA	Negative	Negative	11.248	Negative	15.044	Negative	18.371	Negative	12.508	Negative	12.591	Negative	6.265	Negative	16.016	Negative	14.74	Negative	25.016	Negative	15.982
92	in her 60's	Female	Yes	IgA	Positive	Negative	0	Positive	514.216	Positive	318.39	Negative	0	Negative	0	Negative	0	Negative	0	Negative	0	Negative	0	Negative	2.591
93	in his 40's	Male	No	IgA	Negative	Negative	45.893	Negative	102.926	Negative	131.814	Negative	0	Negative	25.629	Negative	30.182	Negative	24.696	Negative	4.044	Negative	0.39	Negative	7.98
94	in her 40's	Female	Yes	IgA	Positive	Negative	2.61	Positive	438.762	Negative	136.332	Negative	5.201	Negative	5.085	Negative	6.525	Negative	0.67	Negative	3.319	Negative	4.488	Negative	25.595
95	in her 40's	Female	No	IgA	Negative	Negative	109.836	Negative	140.529	Negative	4.798	Negative	41.006	Negative	6.409	Negative	5.136	Negative	7.112	Negative	22.563	Negative	11.058	Negative	7.179
96	in her 40's	Female	Yes	IgA	Positive	Positive	247.772	Positive	288.722	Negative	111.394	Negative	1.055	Negative	11.595	Negative	29.152	Negative	16.289	Negative	1.324	Negative	0	Negative	8.689
97	in her 20's	Female	Yes	IgA	Positive	Negative	176.65	Positive	389.031	Positive	216.64	Negative	30.852	Negative	120.04	Negative	5.43	Negative	0	Negative	41.596	Negative	83.24	Negative	0
98	in her 20's	Female	Yes	IgA	Positive	Negative	63.047	Positive	294.162	Negative	145.443	Negative	8.068	Negative	4.323	Negative	68.243	Negative	0	Negative	5.685	Negative	10.656	Negative	40.03
99	in her 30's	Female	Yes	IgA	Negative	Negative	76.811	Negative	4.069	Negative	47.901	Negative	4.069	Negative	31.092	Negative	154.562	Negative	39.226	Negative	4.069	Negative	29.938	Negative	4.069
100	in his 60's	Male	Yes	IgA	Positive	Borderline	194.862	Positive	334.461	Negative	111.875	Negative	0	Negative	6.455	Negative	0	Negative	2.492	Negative	4.533	Negative	0	Negative	9.072
101	in her 50's	Female	Yes	IgA	Positive	Negative	0	Positive	312.706	Positive	1178.71	Negative	2.956	Negative	0.09	Positive	382.896	Negative	0	Negative	5.024	Negative	24.409	Negative	0
102	in his 20's	Male	No	IgA	Negative	Negative	84.862	Negative	13.692	Negative	9.945	Negative	11.904	Negative	28.943	Negative	18.643	Negative	21.573	Negative	15.706	Negative	35.659	Negative	49.71
103	in his 50's	Male	Yes	IgA	Negative	Negative	133.601	Borderline	203.194	Negative	5.598	Negative	1.191	Negative	4.629	Negative	5.78	Negative	0.168	Negative	2.277	Negative	0	Negative	0
104	under 20	Female	Yes	IgA	Negative	Negative	18.869	Negative	20.634	Negative	58.922	Negative	19.348	Negative	35.049	Negative	26.599	Negative	18.869	Negative	22.279	Negative	25.774	Negative	24.756
105	in her 50's	Female	Yes	IgA	Negative	Negative	50.337	Negative	118.734	Negative	0	Negative	0.016	Negative	0	Negative	0	Negative	0	Negative	0	Negative	45.347	Negative	0
106	in her 60's	Female	Yes	IgA	Negative	Negative	3.109	Negative	124.256	Negative	0	Negative	50.913	Negative	0	Negative	12.482	Negative	21.818	Negative	10.144	Negative	8.26	Negative	108.461
107	in his 50's	Male	Yes	IgA	Negative	Negative	15.765	Negative	33.999	Negative	17.463	Negative	18.332	Negative	15.403	Negative	40.526	Negative	18.215	Negative	21.899	Negative	61.94	Negative	71.642
108	in her 40's	Female	Yes	IgA	Negative	Negative	117.534	Negative	159.829	Negative	16.002	Negative	6.142	Negative	17.315	Negative	11.589	Negative	9.209	Negative	16.708	Negative	14.091	Negative	40.177
109	under 20	Female	No	IgA	Negative	Negative	12.504	Negative	152.221	Negative	154.647	Negative	0.209	Negative	0	Negative	0	Negative	19.412	Negative	16.978	Negative	2.487	Negative	0
110	in her 20's	Female	Yes	IgA	Negative	Negative	48.711	Negative	37.861	Negative	54.548	Negative	0	Negative	5.072	Negative	38.917	Negative	0	Negative	7.953	Negative	4.186	Negative	5.099
111	in her 20's	Female	Yes	IgA	Positive	Negative	42.874	Positive	1132.63	Positive	933.919	Negative	0	Negative	0	Negative	3.154	Negative	2.155	Negative	0	Negative	45.256	Negative	5.196
112	in her 40's	Female	No	IgA	Negative	Negative	3.046	Borderline	190.919	Negative	87.603	Negative	0	Negative	2.463	Negative	0	Negative	0	Negative	0	Negative	21.377	Negative	0
113	under 20	Female	No	IgA	Negative	Negative	64.783	Negative	1.807	Negative	27.438	Negative	0	Negative	0.421	Negative	15.064	Negative	7.228	Negative	7.206	Negative	0.315	Negative	11.847
114	in his 20's	Male	Yes	IgA	Positive	Negative	100.349	Positive	234.675	Borderline	202.255	Negative	11.803	Negative	2.498	Negative	12.756	Negative	2.498	Negative	79.954	Negative	14.791	Negative	28.224
115	in her 60's	Female	Yes	IgA	Positive	Positive	575.942	Positive	286.064	Borderline	204.308	Negative	0.926	Negative	2.594	Negative	15.375	Negative	8.751	Negative	8.154	Negative	0	Negative	1.668
116	in her 30's	Female	Yes	IgA	Negative	Negative	0	Negative	0	Negative	0	Negative	0	Negative	0	Negative	1.732	Negative	0	Negative	0	Negative	30.414	Negative	0
117	in her 50's	Female	Yes	IgA	Positive	Positive	259.967	Negative	12.252	Negative	4.185	Negative	6.757	Negative	5.799	Negative	3.772	Negative	0	Negative	0.84	Negative	0.476	Negative	7.947
118	in his 50's	Male	No	IgA	Positive	Positive	271.879	Negative	0	Negative	0	Negative	0	Negative	4.072	Negative	0.08	Negative	0	Negative	3.121	Negative	9.411	Negative	2.6
119	in his 40's	Male	Yes	IgA	Positive	Borderline	198.565	Positive	592.571	Positive	1274.08	Negative	9.154	Negative	12.011	Negative	33.279	Negative	20.59	Negative	27.827	Negative	37.802	Negative	35.608
120	in her 30's	Female	Yes	IgA	Positive	Negative	184.295	Positive	508.816	Borderline	191.64	Negative	7.883	Negative	10.859	Negative	18.034	Negative	10.387	Negative	0	Negative	8.255	Negative	4.649
121	in his 30's	Male	Yes	IgA	Negative	Negative	0	Negative	2.626	Negative	0.715	Negative	0	Negative	0	Negative	0	Negative	0	Negative	0	Negative	0	Negative	0
122	in her 30's	Female	Yes	IgA	Negative	Negative	104.748	Negative	57.179	Negative	23.843	Negative	28.289	Negative	27.527	Negative	27.405	Negative	22.648	Negative	42.249	Negative	31.535	Negative	65.082
123	in her 20's	Female	Yes	IgA	Negative	Negative	62.785	Negative	37.81	Negative	12.027	Negative	0	Negative	10.376	Negative	18.941	Negative	0	Negative	6.216	Negative	6.68	Negative	28.669
124	in his 40's	Male	No	IgA	Negative	Negative	98.584	Negative	133.17	Negative	57.532	Negative	4.922	Negative	14.877	Negative	0	Negative	0	Negative	0	Negative	7.461	Negative	18.305
125	in her 20's	Female	No	IgA	Negative	Negative	28.79	Negative	0	Negative	32.43	Negative	0	Negative	30.262	Negative	3.797	Negative	0	Negative	7.113	Negative	0	Negative	0
126	in her 20's	Female	Yes	IgA	Positive	Positive	874.621	Negative	9.228	Negative	2.961	Negative	0	Negative	0.366	Negative	2.765	Negative	0	Negative	24.171	Negative	15.663	Negative	7.201
127	in his 20's	Male	Yes	IgA	Negative	Negative	12.714	Negative	32.656	Negative	8.762	Negative	15.402	Negative	17.531	Negative	12.304	Negative	13.823	Negative	25.235	Negative	22.985	Negative	39.317
128	in her 60's	Female	No	IgA	Negative	Negative	5.865	Negative	5.809	Negative	11.693	Negative	4.995	Negative	3.946	Negative	3.946	Negative	9.674	Negative	15.669	Negative	14.174	Negative	11.109
129	in her 40's	Female	No	IgA	Negative	Negative	25.905	Negative	11.256	Negative	0.261	Negative	1.889	Negative	0	Negative	3.853	Negative	0	Negative	0	Negative	5.544	Negative	23.798
130	in her 60's	Female	Yes	IgA	Positive	Positive	977.176	Positive	1690.05	Positive	1009.31	Negative	32.203	Negative	35.571	Negative	27.963	Negative	59.221	Negative	92.995	Negative	47.695	Negative	94.766
131	in his 30's	Male	No	IgA	Positive	Negative	27.44	Positive	261.538	Negative	27.44	Negative	27.44	Negative	32.248	Negative	65.498	Negative	27.44	Negative	39.113	Negative	37.867	Negative	40.838
132	in her 30's	Female	Yes	IgA	Negative	Negative	108.907	Negative	51.754	Negative	36.497	Negative	33.377	Negative	32.697	Negative	64.061	Negative	34.55	Negative	35.933	Negative	33.696	Negative	34.051
133	in his 70's	Male	No	IgA	Negative	Negative	130.18	Borderline	190.623	Negative	21.338	Negative	0	Negative	0	Negative	0	Negative	0	Negative	0	Negative	0	Negative	0
134	in her 60's	Female	Yes	IgA	Negative	Negative	2.373	Negative	168.228	Negative	0	Negative	0	Negative	0	Negative	0	Negative	0	Negative	0	Negative	0	Negative	0
135	in his 50's	Male	No	IgA	Negative	Negative	2.372	Negative	0.24	Negative	0	Negative	0	Negative	0	Negative	2.018	Negative	5.889	Negative	44.613	Negative	0	Negative	0
136	in her 30's	Female	No	IgA	Positive	Positive	493.694	Negative	18.511	Negative	4.505	Negative	0	Negative	0	Negative	0	Negative	0	Negative	74.048	Negative	175.607	Negative	0
137	in her 20's	Female	Yes	IgA	Negative	Negative	39.805	Negative	23.111	Negative	14.035	Negative	7.371	Negative	21.982	Negative	43.588	Negative	13.029	Negative	34.263	Negative	13.324	Negative	8.275
138	in her 30's	Female	Yes	IgA	Negative	Negative	31.668	Negative	31.563	Negative	2.793	Negative	2.753	Negative	12.65	Negative	21.085	Negative	0	Negative	4.921	Negative	26.245	Negative	5.435
139	in his 20's	Male	Yes	IgA	Positive	Positive	307.533	Negative	146.112	Negative	0	Negative	0	Negative	4.087	Negative	0	Negative	0	Negative	0	Negative	5.507	Negative	4.866
140	in his 30's	Male	Yes	IgA	Negative	Negative	5.959	Borderline	193.041	Negative	161.211	Negative	0	Negative	3.904	Negative	14.231	Negative	0	Negative	6.122	Negative	4.904	Negative	43.267
141	in his 30's	Male	No	IgA	Negative	Negative	19.551	Negative	2.181	Negative	2.181	Negative	12.687	Negative	39.415	Negative	49.813	Negative	5.953	Negative	14.61	Negative	9.008	Negative	18.015
142	in her 30's	Female	No	IgA	Negative	Negative	24.126	Negative	6.846	Negative	19.347	Negative	3.617	Negative	5.554	Negative	4.532	Negative	6.689	Negative	0.729	Negative	4.45	Negative	1.585
143	in her 60's	Female	Yes	IgA	Negative	Negative	31.68	Negative	71.075	Borderline	204.258	Negative	28.859	Negative	33.487	Negative	41.53	Negative	35.83	Negative	28.859	Negative	73.15	Negative	50.816
144	in her 40's	Female	Yes	IgA	Negative	Negative	160.085	Negative	160.085	Negative	160.641	Negative	160.085	Negative	160.085	Negative	160.095	Negative	160.085	Negative	160.085	Negative	160.085	Negative	160.085
145	in his 40's	Male	Yes	IgA	Negative	Negative	151.714	Negative	69.681	Negative	49.667	Negative	49.667	Negative	54.787	Negative	54.162	Negative	49.667	Negative	52.962	Negative	65.65	Negative	58.622
146	in her 60's	Female	No	IgA	Negative	Negative	102.733	Negative	37.735	Negative	54.202	Negative	37.735	Negative	88.111	Negative	44.954	Negative	37.735	Negative	44.37	Negative	51.219	Negative	41.497
147	in her 40's	Female	Yes	IgA	Negative	Negative	36.216	Negative	8.437	Negative	3.89	Negative	3.89	Negative	10.86	Negative	14.459	Negative	6.66	Negative	7.403	Negative	11.728	Negative	12.28
148	in his 50's	Male	No	IgA	Negative	Negative	87.964	Negative	102.977	Negative	126.064	Negative	120.534	Negative	0	Negative	33.103	Negative	0	Negative	138.781	Negative	74.9	Negative	0
149	in her 40's	Female	No	IgA	Negative	Negative	99.866	Negative	0.559	Negative	2.875	Negative	0.012	Negative	1.642	Negative	5.213	Negative	1.516	Negative	2.018	Negative	0.059	Negative	2.473
150	in his 40's	Male	No	IgA	Positive	Positive	219.426	Negative	53.218	Negative	70.675	Negative	49.813	Negative	61.331	Negative	85.088	Negative	54.238	Negative	50.7	Negative	50.583	Negative	50.18
151	in his 50's	Male	Yes	IgA	Positive	Positive	230.637	Positive	328.839	Positive	405.494	Negative	1.418	Negative	44.866	Negative	23.499	Negative	2.311	Negative	36.301	Negative	67.995	Negative	8.535
152	in her 40's	Female	No	IgA	Negative	Borderline	192.101	Negative	8.772	Negative	3.542	Negative	3.46	Negative	6.588	Negative	4.205	Negative	4.063	Negative	10.49	Negative	10.074	Negative	6.808
153	in her 30's	Female	Yes	IgA	Negative	Negative	120.244	Negative	7.158	Negative	7.414	Negative	8.449	Negative	6.399	Negative	6.062	Negative	6.066	Negative	6.589	Negative	7.029	Negative	6.062
154	in her 40's	Female	Yes	IgA	Negative	Negative	3.055	Negative	8.478	Negative	4.679	Negative	1.748	Negative	4.969	Negative	54.909	Negative	1.748	Negative	26.559	Negative	32.819	Negative	25.532
155	in her 60's	Female	Yes	IgA	Positive	Positive	259.062	Negative	2.282	Negative	0	Negative	0	Negative	9.114	Negative	25.566	Negative	0	Negative	15.419	Negative	0.126	Negative	22.061
156	in his 60's	Male	No	IgA	Positive	Positive	242.097	Negative	38.593	Negative	32.609	Negative	26.26	Negative	43.089	Negative	47.685	Negative	19.934	Negative	19.937	Negative	47.915	Negative	41.892
157	in his 50's	Male	Yes	IgA	Positive	Positive	756.23	Negative	174.306	Borderline	199.068	Negative	0.019	Negative	1.666	Negative	1.701	Negative	0.005	Negative	3.94	Negative	1.846	Negative	2.342
158	in his 20's	Male	Yes	IgA	Negative	Negative	22.536	Negative	2.222	Negative	0.621	Negative	0.255	Negative	5.554	Negative	19.245	Negative	0.238	Negative	11.436	Negative	4.516	Negative	3.462
159	in her 40's	Female	Yes	IgA	Negative	Negative	34.116	Negative	169.518	Negative	14.001	Negative	0.271	Negative	1.612	Negative	3.643	Negative	0.15	Negative	0.454	Negative	4.266	Negative	4.555
160	in her 20's	Female	No	IgA	Negative	Negative	30.939	Negative	59.452	Negative	26.817	Negative	26.816	Negative	31.392	Negative	33.489	Negative	26.816	Negative	29.473	Negative	27.777	Negative	26.818
161	in her 40's	Female	Yes	IgA	Negative	Negative	20.157	Negative	181.38	Negative	20.157	Negative	20.157	Negative	49.451	Negative	42.138	Negative	20.157	Negative	23.518	Negative	20.317	Negative	23.82
162	in her 30's	Female	No	IgA	Positive	Positive	389.948	Negative	1.416	Negative	3.781	Negative	1.356	Negative	2.196	Negative	2.078	Negative	0.023	Negative	6.918	Negative	0	Negative	5.547
163	in her 30's	Female	Yes	IgA	Positive	Negative	123.764	Positive	331.718	Positive	390.327	Negative	40.931	Negative	48.684	Negative	38.869	Negative	37.883	Negative	48.37	Negative	48.72	Negative	37.883
164	in his 40's	Male	Yes	IgA	Positive	Positive	874.075	Negative	12.671	Negative	143.793	Negative	148.059	Positive	211.695	Negative	146.942	Negative	17.689	Negative	67.429	Negative	142.288	Negative	132.84
165	in her 40's	Female	Yes	IgA	Positive	Negative	159.919	Positive	1000	Positive	1000	Negative	159.919	Negative	159.919	Negative	159.919	Negative	159.919	Negative	159.919	Negative	159.919	Negative	159.919
166	in his 50's	Male	Yes	IgA	Positive	Positive	668.239	Positive	298.698	Positive	345.804	Negative	10.371	Positive	375.684	Negative	54.595	Negative	8.848	Negative	28.707	Negative	10.385	Negative	29.528
167	in her 50's	Female	Yes	IgA	Positive	Positive	304.598	Borderline	192.846	Negative	145.501	Negative	22.441	Negative	23.493	Negative	36.616	Negative	12.416	Negative	19.803	Negative	15.066	Negative	13.764
168	in her 60's	Female	Yes	IgA	Negative	Negative	168.741	Negative	15.412	Negative	11.535	Negative	11.653	Negative	13.865	Negative	17.784	Negative	11.238	Negative	11.846	Negative	12.915	Negative	13.245
169	in his 60's	Male	Yes	IgA	Positive	Positive	548.867	Positive	848.039	Positive	722.858	Negative	16.72	Negative	27.581	Negative	35.276	Negative	24.43	Negative	22.234	Negative	33.1	Negative	19.539
170	in his 30's	Male	No	IgA	Positive	Negative	84.547	Positive	232.658	Negative	5.643	Negative	0	Negative	2.015	Negative	0	Negative	5.05	Negative	0	Negative	20.615	Negative	0
171	in her 50's	Female	Yes	IgA	Negative	Negative	159.997	Negative	160.992	Negative	160.076	Negative	159.921	Negative	159.919	Negative	159.919	Negative	162.94	Negative	159.919	Negative	159.919	Negative	162.064
172	in his 50's	Male	Yes	IgA	Positive	Positive	788.006	Positive	800.204	Negative	0	Negative	0	Negative	117.404	Positive	465.743	Positive	274.431	Positive	539.376	Negative	0	Negative	0
173	in her 40's	Female	Yes	IgA	Positive	Positive	450.482	Positive	231.004	Positive	239.538	Negative	9.483	Negative	11.833	Negative	24.872	Negative	11.135	Negative	12.609	Negative	11.04	Negative	12.817
174	in his 40's	Male	Yes	IgA	Positive	Positive	999.185	Positive	993.25	Negative	170.47	Negative	160.075	Negative	160.076	Negative	160.075	Negative	160.075	Negative	160.075	Negative	160.075	Negative	160.276
175	in his 20's	Male	Yes	IgA	Positive	Positive	801.048	Positive	841.853	Positive	668.601	Negative	37.594	Negative	103.996	Negative	47.279	Negative	155.531	Negative	0.201	Negative	7.233	Negative	69.793
176	in her 50's	Female	Yes	IgA	Positive	Positive	243.369	Negative	39.92	Positive	340.704	Negative	22.199	Negative	54.563	Negative	39.724	Negative	24.93	Negative	27.445	Negative	30.917	Negative	28.711
177	in his 40's	Male	Yes	IgA	Negative	Borderline	187.817	Negative	22.974	Negative	14.169	Negative	11.356	Negative	14.706	Negative	22.581	Negative	12.117	Negative	11.314	Negative	10.629	Negative	10.195
178	in her 40's	Female	Yes	IgA	Negative	Negative	166.134	Negative	3.139	Negative	3.893	Negative	2.36	Negative	1.826	Negative	6.431	Negative	1.266	Negative	2.767	Negative	8.57	Negative	8.628
179	in her 20's	Female	No	IgA	Negative	Negative	117.352	Negative	29.365	Negative	25.728	Negative	23.562	Negative	52.767	Positive	802.179	Negative	17.239	Negative	18.839	Negative	17.474	Negative	31.742
180	in his 40's	Male	No	IgA	Positive	Negative	141.797	Positive	623.279	Negative	109.691	Negative	2.964	Negative	20.378	Negative	39.144	Negative	6.833	Negative	22.286	Negative	23.14	Negative	78.31
181	in her 40's	Female	No	IgA	Positive	Positive	273.306	Positive	371.437	Positive	712.109	Negative	12.854	Negative	60.327	Negative	53.398	Negative	18.691	Negative	13.359	Negative	9.604	Negative	18.189
182	in her 50's	Female	No	IgA	Negative	Negative	166.35	Negative	41.925	Negative	78.769	Negative	48.441	Negative	103.822	Negative	41.925	Negative	41.925	Negative	45.711	Negative	43.886	Negative	73.94
183	under 20	Female	No	IgA	Negative	Negative	119.574	Negative	109.529	Negative	106.422	Negative	57.431	Negative	86.427	Negative	59.557	Negative	44.016	Negative	52.078	Negative	46.185	Negative	60.608
184	in her 40's	Female	No	IgA	Negative	Negative	74.412	Negative	28.425	Negative	78.979	Negative	69.708	Negative	57.389	Negative	60.079	Negative	28.86	Negative	31.159	Negative	73.732	Negative	50.306
185	in her 40's	Female	No	IgA	Negative	Negative	81.591	Negative	3.011	Negative	0	Negative	0	Negative	0	Negative	3.01	Negative	0	Negative	0	Negative	0	Negative	0
186	in his 40's	Male	Yes	IgA	Positive	Positive	729.696	Negative	101.626	Negative	126.288	Negative	0.71	Negative	4.675	Negative	2.606	Negative	0.204	Negative	2.97	Negative	1.484	Negative	1.662
187	in his 80's	Male	No	IgA	Positive	Positive	237.628	Negative	17.013	Negative	56.302	Negative	25.791	Negative	16.078	Negative	14.167	Negative	13.327	Negative	12.486	Negative	9.735	Negative	13.283
188	in her 70's	Female	No	IgA	Positive	Positive	223.078	Negative	13.737	Negative	12.968	Negative	13.971	Negative	18.401	Negative	12.97	Negative	13.389	Negative	12.983	Negative	14.629	Negative	15.957
189	in her 50's	Female	Yes	IgA	Positive	Negative	9.121	Positive	814.437	Positive	467.949	Negative	9.324	Negative	9.741	Negative	16.184	Negative	9.218	Negative	13.399	Negative	9.13	Negative	9.401
190	in her 40's	Female	No	IgA	Positive	Positive	377.688	Negative	31.533	Positive	320.133	Negative	28.976	Negative	32.43	Negative	24.837	Negative	28.917	Negative	24.355	Negative	26.895	Borderline	204.727
191	in her 40's	Female	Yes	IgA	Positive	Negative	86.178	Positive	331.835	Negative	52.689	Negative	52.689	Negative	134.699	Positive	250.927	Borderline	209.581	Positive	232.697	Positive	410.17	Negative	96.162
192	in his 40's	Male	No	IgA	Negative	Negative	73.936	Negative	74.243	Negative	79.861	Negative	55.316	Negative	50.714	Negative	50.714	Negative	53.787	Negative	51.716	Negative	53.247	Negative	52.228
193	in her 30's	Female	Yes	IgA	Negative	Borderline	192.007	Negative	22.529	Negative	22.149	Negative	25.587	Negative	26.026	Negative	45.363	Negative	23.034	Negative	25.282	Negative	30.703	Negative	23.537
194	in her 30's	Female	No	IgA	Positive	Positive	639.46	Negative	13.803	Borderline	196.779	Negative	8.953	Negative	18.164	Negative	20.293	Negative	9.528	Negative	6.737	Negative	5.715	Negative	12.514
195	in her 60's	Female	Yes	IgA	Positive	Positive	953.842	Positive	696.926	Positive	925.329	Positive	504.844	Positive	368.11	Negative	10.191	Negative	0	Negative	0	Negative	0	Negative	7.801
196	in her 20's	Female	No	IgA	Positive	Positive	338.886	Negative	30.169	Negative	2.874	Negative	137.904	Negative	9.018	Negative	11.152	Negative	26.242	Negative	8.924	Negative	23.924	Negative	5.615
197	under 20	Female	Yes	IgA	Positive	Negative	49.807	Positive	306.737	Negative	49.807	Negative	52.846	Negative	50.284	Negative	51.558	Negative	49.807	Negative	49.807	Negative	49.807	Negative	50.977
198	in her 30's	Female	Yes	IgA	Positive	Positive	584.039	Negative	8.877	Negative	9.136	Negative	10.791	Negative	8.877	Negative	8.949	Negative	10.789	Negative	9.543	Negative	10.52	Negative	8.877
199	in his 30's	Male	Yes	IgA	Positive	Positive	467.438	Positive	335.117	Positive	298.865	Negative	24.825	Negative	20.655	Negative	23.109	Negative	25.285	Negative	28.468	Negative	37.511	Negative	22.617
200	in his 60's	Male	Yes	IgA	Positive	Positive	249.149	Negative	13.282	Positive	483.078	Negative	10.877	Negative	14.599	Negative	8.508	Negative	14.853	Negative	13.16	Negative	13.035	Negative	9.371
201	in her 30's	Female	No	IgA	Positive	Positive	318.685	Negative	1.412	Negative	1.412	Negative	60.071	Negative	85.471	Negative	1.412	Negative	115.611	Negative	142.066	Negative	21.697	Positive	522.961
202	in her 30's	Female	Yes	IgA	Positive	Negative	160.311	Negative	160.52	Positive	434.375	Negative	160.075	Negative	160.083	Negative	160.075	Negative	160.076	Negative	160.087	Negative	160.075	Negative	160.075
203	in her 40's	Female	Yes	IgA	Positive	Positive	582.341	Positive	536.042	Positive	538.108	Positive	530.5	Positive	301.501	Negative	71.727	Positive	286.361	Positive	217.395	Negative	173.5	Negative	157.312
204	in his 40's	Male	Yes	IgA	Positive	Positive	987.637	Positive	282.509	Positive	769.201	Negative	48.125	Positive	265.248	Negative	50.057	Negative	51.605	Negative	53.257	Negative	49.708	Negative	53.61
205	in her 70's	Female	No	IgA	Positive	Positive	989.567	Positive	698.498	Positive	540.96	Negative	50.895	Positive	262.065	Negative	52.676	Negative	50.895	Negative	50.895	Negative	50.895	Negative	50.895
206	in his 40's	Male	Yes	IgA	Positive	Negative	85.179	Negative	59.067	Positive	693.27	Negative	59.31	Negative	51.253	Negative	53.522	Negative	53.746	Negative	51.253	Negative	52.191	Negative	51.367
207	in her 30's	Female	No	IgA	Negative	Negative	26.305	Negative	11.654	Negative	10.673	Negative	12.593	Negative	12.505	Negative	16.996	Negative	13.224	Negative	16.285	Negative	11.741	Negative	15.82
208	in his 30's	Male	Yes	IgA	Positive	Positive	541.188	Negative	12.064	Negative	26.226	Negative	10.905	Negative	27.204	Negative	18.579	Negative	14.132	Negative	14.076	Negative	9.653	Negative	25.162
209	in her 20's	Female	Yes	IgA	Positive	Positive	436	Positive	436	Positive	436	Positive	436	Positive	436	Positive	436	Positive	436	Positive	436	Positive	436	Positive	436
210	in her 20's	Female	Yes	IgA	Positive	Positive	236.754	Negative	51.522	Negative	111.042	Borderline	191.394	Negative	76.77	Negative	54.914	Negative	51.522	Negative	51.522	Negative	51.522	Negative	57.988
211	in her 30's	Female	No	IgA	Positive	Negative	84.283	Positive	279.329	Positive	952.023	Negative	20.536	Negative	16.733	Negative	11.676	Negative	11.719	Negative	39.999	Negative	51.971	Negative	38.731
212	in his 20's	Male	No	IgA	Positive	Positive	215.254	Negative	16.942	Negative	16.968	Negative	18.262	Negative	18.288	Negative	18.013	Negative	21.933	Negative	24.295	Negative	17.474	Negative	17.121
213	in his 40's	Male	No	IgA	Positive	Positive	379.453	Positive	252.669	Negative	46.73	Negative	48.233	Negative	66.202	Negative	46.549	Negative	48.159	Negative	46.67	Negative	52.238	Negative	48.729
214	in his 20's	Male	Yes	IgA	Positive	Positive	436	Positive	436	Positive	436	Positive	436	Positive	436	Positive	436	Positive	436	Positive	436	Positive	436	Positive	436
215	in her 60's	Female	Yes	IgA	Positive	Positive	478.467	Positive	705.622	Negative	71.479	Negative	37.45	Negative	26.875	Negative	37.032	Negative	26.875	Negative	26.875	Negative	33.447	Negative	30.482
216	in her 50's	Female	Yes	IgA	Positive	Positive	592.615	Negative	43.224	Positive	234.23	Negative	39.987	Negative	45.087	Negative	36.97	Negative	38.622	Negative	72.412	Negative	36.97	Negative	36.974
217	in his 30's	Male	Yes	IgA	Positive	Positive	295.169	Positive	1000	Positive	347.174	Positive	295.169	Positive	295.186	Positive	299.677	Positive	295.169	Positive	295.169	Positive	296.096	Positive	959.388
218	in her 30's	Female	Yes	IgA	Positive	Positive	371.942	Positive	570.221	Positive	488.732	Negative	8.73	Negative	14.6	Negative	10.286	Negative	9.421	Negative	13.996	Negative	12.751	Negative	10.242
219	in her 40's	Female	No	IgA	Negative	Negative	153.878	Negative	0	Negative	0	Borderline	209.538	Positive	233.687	Negative	0	Negative	0	Negative	5.571	Negative	0	Negative	0
220	in his 40's	Male	No	IgA	Positive	Positive	820.121	Negative	24.996	Negative	54.191	Negative	18.576	Negative	28.431	Negative	39.246	Negative	22.321	Negative	13.565	Negative	34.027	Negative	151.49
221	in his 30's	Male	No	IgA	Positive	Positive	771.256	Positive	262.332	Negative	12.933	Negative	18.539	Negative	37.517	Negative	23.17	Negative	14.053	Negative	11.945	Negative	14.661	Negative	18.763
222	in her 50's	Female	No	IgA	Negative	Negative	75.819	Negative	75.914	Negative	98.879	Negative	75.68	Negative	94.019	Negative	77.392	Negative	75.68	Negative	75.691	Negative	93.354	Negative	129.448
223	in his 60's	Male	Yes	IgA	Positive	Positive	919.531	Positive	770.046	Positive	824.418	Positive	297.658	Negative	108.699	Positive	308.628	Negative	0	Borderline	199.551	Negative	21.881	Positive	261.319
224	in her 20's	Female	Yes	IgA	Positive	Positive	753.011	Negative	54.616	Negative	33.215	Positive	400.334	Negative	6.813	Negative	27.807	Negative	28.472	Negative	1.144	Negative	0	Negative	5.082
225	in his 30's	Male	No	IgA	Negative	Negative	160.084	Negative	160.309	Negative	160.087	Negative	166.181	Negative	163.977	Negative	160.177	Negative	160.499	Negative	161.234	Negative	160.71	Negative	160.076
226	in her 40's	Female	No	IgA	Positive	Positive	257.178	Negative	33.534	Positive	334.344	Negative	30.392	Negative	35.366	Negative	29.556	Negative	39.927	Negative	29.701	Negative	29.556	Negative	29.556
227	in her 40's	Female	Yes	IgA	Positive	Positive	375.779	Negative	9.029	Negative	15.268	Negative	8.742	Negative	8.81	Negative	9.508	Negative	8.742	Negative	8.848	Negative	11.095	Negative	8.742
228	in her 40's	Female	No	IgA	Positive	Negative	159.013	Negative	34.29	Positive	467.83	Negative	36.314	Negative	56.28	Negative	37.548	Negative	33.33	Negative	40.603	Negative	32.085	Negative	61.179
229	in her 40's	Female	Yes	IgA	Negative	Negative	95.257	Negative	4.497	Negative	0	Negative	1.178	Negative	29.611	Negative	11.739	Negative	0	Negative	8.923	Negative	3.103	Negative	0
230	in his 40's	Male	Yes	IgA	Positive	Positive	777.758	Negative	46.104	Positive	498.223	Negative	46.162	Negative	50.053	Negative	74.137	Negative	50.884	Negative	46.104	Negative	47.584	Negative	53.04
231	in his 20's	Male	Yes	IgA	Positive	Negative	13.079	Positive	899.429	Negative	184.08	Negative	0.496	Negative	3.895	Negative	3.502	Negative	6.189	Negative	5.437	Negative	0.369	Negative	5.74
232	in his 40's	Male	No	IgA	Positive	Negative	41.819	Positive	230.931	Negative	160.194	Negative	4.388	Negative	13.054	Negative	2.662	Negative	1.217	Negative	5.063	Negative	5.207	Negative	1.908
233	in his 30's	Male	No	IgA	Positive	Positive	407.956	Negative	22.574	Negative	26.219	Negative	54.697	Positive	473.935	Negative	22.574	Negative	22.574	Negative	131.909	Borderline	198.763	Negative	110.063
234	in her 30's	Female	No	IgA	Negative	Borderline	206.948	Negative	9.224	Negative	8.518	Negative	35.294	Negative	5.485	Negative	7.007	Negative	3.164	Negative	3.172	Negative	3.164	Negative	4.532
235	in her 20's	Female	Yes	IgA	Positive	Borderline	191.957	Positive	266.046	Negative	15.722	Negative	16.825	Negative	18.006	Negative	20.27	Negative	16.653	Negative	15.571	Negative	16.176	Negative	16.79
236	in her 40's	Female	No	IgA	Negative	Negative	87.875	Negative	24.274	Negative	11.523	Negative	10.288	Negative	20.504	Negative	17.19	Negative	15.8	Negative	10.621	Negative	10.552	Negative	10.456
237	in his 40's	Male	Yes	IgA	Positive	Positive	490.141	Negative	5.922	Negative	0.619	Negative	1.784	Negative	13.38	Negative	2.172	Negative	0.718	Negative	0	Negative	0	Negative	1.078
238	in her 30's	Female	Yes	IgA	Negative	Negative	0	Negative	0	Negative	0	Negative	0	Negative	0	Negative	0	Negative	0	Negative	0	Negative	0	Negative	0
239	in his 20's	Male	Yes	IgA	Positive	Positive	427.113	Negative	7.15	Negative	1.115	Negative	3.646	Negative	0.266	Negative	4.596	Negative	4.573	Negative	1.016	Negative	4.697	Negative	0.266
240	in her 40's	Female	No	IgA	Negative	Negative	23.621	Negative	1.733	Negative	8.761	Negative	14.808	Negative	40.782	Negative	4.459	Negative	3.046	Negative	6.401	Negative	10.487	Negative	1.266
241	in his 40's	Male	Yes	IgA	Positive	Positive	578.088	Negative	14.375	Negative	8.725	Negative	13.362	Negative	9.241	Negative	13.078	Negative	6.833	Negative	14.608	Negative	19.434	Negative	9.178
242	in her 40's	Female	Yes	IgA	Positive	Positive	446.139	Negative	8.192	Negative	0	Negative	0	Negative	69.492	Negative	159.124	Negative	44.565	Negative	50.137	Negative	14.386	Negative	70.831
243	in her 40's	Female	No	IgA	Positive	Positive	216.321	Positive	216.491	Negative	32.908	Negative	62.11	Negative	38.715	Negative	32.298	Negative	46.341	Negative	32.298	Negative	32.298	Negative	32.8
244	in his 30's	Male	Yes	IgA	Positive	Positive	667.387	Positive	449.916	Negative	0.648	Negative	77.744	Negative	133.301	Negative	110.016	Positive	544.18	Positive	232.292	Borderline	187.881	Negative	179.547
245	in her 40's	Female	Yes	IgA	Positive	Positive	515.758	Positive	995.698	Positive	722.539	Positive	962.567	Negative	160.075	Negative	160.075	Negative	160.075	Negative	160.075	Negative	164.127	Negative	160.134
246	in her 20's	Female	Yes	IgA	Negative	Negative	168.967	Negative	28.326	Negative	0	Negative	0	Negative	146.454	Negative	0	Negative	80.624	Negative	138.405	Negative	111.082	Negative	154.281
247	in her 30's	Female	No	IgA	Positive	Positive	416.164	Negative	137.189	Positive	563.811	Negative	71.478	Negative	71.687	Negative	46.794	Negative	10.46	Negative	44.746	Negative	3.844	Negative	100.411
248	in her 50's	Female	Yes	IgA	Positive	Positive	965.871	Positive	608.901	Positive	527.021	Negative	10.935	Negative	15.083	Negative	14.889	Negative	10.615	Negative	11.239	Negative	13.638	Negative	11.291
249	in his 40's	Male	No	IgA	Positive	Positive	364.526	Negative	38.303	Negative	23.932	Negative	25.096	Negative	57.123	Negative	27.723	Negative	30.269	Negative	56.787	Negative	54.639	Negative	48.235
250	in his 40's	Male	Yes	IgA	Negative	Negative	70.441	Negative	20.455	Negative	21.864	Negative	7.324	Negative	8.974	Negative	13.564	Negative	17.753	Negative	9.007	Negative	14.127	Negative	10.406
251	in her 30's	Female	No	IgA	Positive	Negative	105.549	Positive	254.809	Positive	719.028	Negative	0.29	Negative	32.856	Negative	32.453	Negative	2.037	Negative	21.058	Negative	20.87	Negative	12.78
252	in his 30's	Male	No	IgA	Negative	Negative	38.097	Negative	10.585	Negative	16.225	Negative	6.024	Negative	41.865	Negative	6.28	Negative	7.524	Negative	9.474	Negative	23.28	Negative	9.088
253	in her 50's	Female	Yes	IgA	Positive	Borderline	198.225	Positive	265.863	Positive	277.028	Negative	136.494	Negative	60.599	Negative	24.72	Negative	10.045	Negative	18.215	Negative	21.712	Negative	24.309
254	under 20	Male	Yes	IgA	Positive	Negative	65	Negative	82.893	Positive	926.152	Negative	12.277	Negative	23.402	Negative	33.849	Negative	11.893	Negative	32.172	Negative	20.794	Negative	15.713
255	in his 50's	Male	Yes	IgA	Positive	Positive	247.258	Negative	0	Negative	0	Negative	0	Negative	0	Negative	3.582	Negative	0	Negative	0	Negative	0	Negative	0
256	in her 50's	Female	Yes	IgA	Positive	Negative	55.097	Positive	385.8	Negative	48.867	Negative	0	Negative	6.235	Negative	4.746	Negative	6.55	Negative	27.999	Negative	0	Negative	4.852
257	in his 50's	Male	No	IgA	Negative	Negative	155.321	Negative	0.057	Negative	20.345	Negative	0.057	Negative	31.019	Negative	17.84	Negative	2.565	Negative	5.495	Negative	3.589	Negative	7.271
258	in her 40's	Female	No	IgA	Negative	Negative	90.414	Negative	58.031	Negative	77.475	Negative	68.893	Negative	4.992	Negative	67.207	Negative	33.927	Negative	15.654	Negative	42.457	Negative	30.92
259	in his 20's	Male	No	IgA	Positive	Borderline	190.479	Positive	390.626	Negative	26.416	Negative	15.264	Negative	38.032	Negative	42.7	Negative	22.994	Negative	17.686	Negative	14.308	Negative	24.568
260	in her 20's	Female	Yes	IgA	Negative	Negative	89.034	Negative	8.015	Negative	11.133	Negative	2.776	Negative	11.062	Negative	18.026	Negative	5.295	Negative	6.535	Negative	5.425	Negative	13.251
261	in her 60's	Female	No	IgA	Positive	Positive	519.556	Negative	16.764	Negative	33.082	Negative	7.992	Negative	68.835	Negative	20.573	Negative	7.498	Negative	21.673	Negative	14.933	Negative	6.654
262	under 20	Female	Yes	IgA	Positive	Positive	213.499	Negative	25.64	Negative	2.986	Negative	10.024	Negative	80.508	Negative	12.75	Negative	0	Negative	7.306	Negative	6.727	Negative	74.182
263	in her 50's	Female	No	IgA	Negative	Negative	159.969	Negative	159.942	Negative	159.919	Negative	159.919	Negative	159.919	Negative	159.919	Negative	159.919	Negative	159.919	Negative	159.919	Negative	159.937
264	in her 30's	Female	No	IgA	Negative	Negative	160.105	Negative	160.075	Negative	160.075	Negative	160.075	Negative	160.222	Negative	160.076	Negative	160.075	Negative	160.076	Negative	160.075	Negative	160.076
265	in her 20's	Female	Yes	IgA	Positive	Negative	184.264	Positive	668.234	Positive	291.16	Negative	38.915	Negative	49.67	Negative	77.902	Negative	44.335	Negative	44.472	Negative	47.005	Negative	70.322
266	in her 60's	Female	No	IgA	Negative	Negative	168.187	Negative	97.543	Negative	79.965	Negative	76.207	Negative	165.492	Negative	99.01	Negative	23.325	Negative	107.31	Negative	95.501	Negative	134.535
267	under 20	Female	Yes	IgA	Negative	Negative	28.687	Negative	14.009	Negative	11.945	Negative	5.556	Negative	33.38	Negative	34.556	Negative	4.923	Negative	13.897	Negative	11.091	Negative	8.566
268	in his 30's	Male	Yes	IgA	Negative	Negative	26.345	Negative	7.131	Negative	9.502	Negative	0.032	Negative	3.426	Negative	1.173	Negative	1.386	Negative	0.06	Negative	1.119	Negative	0.038
269	in her 40's	Female	Yes	IgA	Positive	Positive	249.308	Negative	46.883	Negative	47.095	Negative	40.689	Negative	50.081	Negative	42.685	Negative	44.039	Negative	40.689	Negative	51.197	Negative	41.782
270	in his 20's	Male	No	IgA	Positive	Positive	323.267	Negative	43.973	Negative	79.901	Negative	29.8	Negative	28.634	Negative	19.732	Negative	21.451	Negative	32.559	Negative	27.088	Negative	20.376
271	in her 20's	Female	No	IgA	Positive	Positive	418.558	Negative	15.334	Negative	70.839	Negative	59.928	Negative	15.334	Negative	21.661	Negative	20.423	Negative	15.334	Negative	15.551	Negative	15.334
272	in her 40's	Female	No	IgA	Negative	Negative	14.162	Negative	2.372	Negative	1.655	Negative	3.703	Negative	6.9	Negative	3.457	Negative	1.506	Negative	9.879	Negative	1.506	Negative	3.783
273	in his 20's	Male	Yes	IgA	Positive	Negative	80.27	Positive	399.601	Borderline	187.064	Negative	0	Negative	50.314	Negative	124.997	Negative	0	Negative	6.217	Negative	0	Negative	113.543
274	in her 40's	Female	Yes	IgA	Positive	Positive	672.524	Positive	311.655	Positive	326.019	Negative	127.996	Positive	250.678	Positive	244.992	Negative	83.289	Positive	222.677	Negative	86.917	Borderline	198.102
275	in his 70's	Male	No	IgA	Positive	Positive	284.906	Negative	19.608	Negative	3.848	Negative	11.127	Negative	76.146	Negative	26.47	Negative	0	Negative	0.722	Negative	3.556	Negative	0
276	in her 60's	Female	No	IgA	Negative	Negative	21.256	Negative	21.265	Negative	13.729	Negative	14.46	Negative	40.074	Negative	35.153	Negative	12.91	Positive	284.564	Negative	13.575	Negative	21.874
277	in his 30's	Male	Yes	IgA	Positive	Negative	70.422	Positive	274.573	Negative	166.221	Negative	55.641	Negative	104.596	Negative	95.567	Negative	54.685	Negative	85.584	Negative	110.176	Negative	65.45
278	in her 50's	Female	Yes	IgA	Negative	Negative	15.862	Negative	10.024	Negative	13.206	Negative	6.595	Negative	13.745	Negative	14.6	Negative	7.677	Negative	6.723	Negative	8.948	Negative	10.136
279	in her 30's	Female	Yes	IgA	Positive	Positive	256.195	Negative	14.811	Negative	24.627	Negative	14.848	Negative	49.748	Negative	46.44	Negative	13.427	Negative	11.334	Negative	24.481	Negative	70.71
280	in her 70's	Female	No	IgA	Negative	Borderline	187.859	Negative	69.865	Negative	4.571	Negative	5.301	Negative	147.472	Negative	78.74	Negative	28.953	Positive	231.659	Negative	95.331	Negative	102.088
281	in his 40's	Male	No	IgA	Negative	Negative	145.807	Negative	28.85	Negative	2.404	Negative	5.082	Negative	37.176	Negative	36.66	Negative	3.385	Negative	35.819	Negative	52.552	Negative	17.805
282	in his 40's	Male	No	IgA	Negative	Negative	69.271	Negative	24.556	Negative	13.096	Negative	11.646	Negative	25.786	Negative	49.885	Negative	16.716	Negative	55.236	Negative	14.238	Negative	35.953
283	in her 20's	Female	Yes	IgA	Negative	Negative	160.156	Negative	0	Borderline	208.002	Negative	13.144	Negative	65.456	Negative	31.865	Negative	0	Negative	16.407	Negative	27.542	Negative	110.885
284	in her 50's	Female	Yes	IgA	Positive	Negative	63.346	Positive	446.859	Positive	820.447	Negative	121.622	Negative	13.633	Negative	15.924	Negative	58.988	Negative	11.068	Negative	13.972	Negative	9.535
285	in his 50's	Male	Yes	IgA	Positive	Positive	497.553	Positive	507.531	Positive	296.458	Negative	25.182	Negative	23.451	Negative	21.217	Negative	21.523	Negative	21.058	Negative	24.451	Negative	23.508
286	in her 40's	Female	Yes	IgA	Positive	Positive	251.875	Positive	643.914	Negative	23.313	Negative	20.357	Negative	44.918	Negative	27.714	Negative	25.476	Negative	21.804	Negative	20.357	Negative	20.479
287	in his 40's	Male	Yes	IgA	Positive	Positive	523.755	Negative	42.252	Positive	480.619	Negative	0	Positive	223.35	Negative	163.781	Negative	142.619	Positive	241.502	Positive	260.563	Negative	158.854
288	in her 60's	Female	Yes	IgA	Negative	Negative	159.903	Negative	159.902	Negative	159.902	Negative	159.902	Negative	159.902	Negative	159.902	Negative	159.902	Negative	159.902	Negative	159.902	Negative	159.902
289	in her 40's	Female	No	IgA	Positive	Positive	335.935	Negative	76.285	Negative	137.395	Negative	2.874	Negative	65.748	Negative	54.079	Negative	36.794	Negative	36.266	Negative	77.285	Negative	81.162
290	in his 50's	Male	Yes	IgA	Positive	Positive	366.09	Negative	160.078	Negative	160.08	Negative	160.075	Negative	160.084	Negative	160.075	Negative	160.075	Negative	160.076	Negative	160.085	Negative	160.075
291	in his 30's	Male	No	IgA	Positive	Positive	703.117	Negative	127.295	Negative	98.877	Negative	45.719	Negative	79.869	Negative	91.244	Negative	38.993	Negative	68.01	Negative	51.896	Negative	53.362
292	in her 60's	Female	Yes	IgA	Positive	Positive	611.657	Positive	854.867	Negative	142.42	Negative	0.295	Negative	159.497	Negative	147.555	Negative	40.468	Negative	65.07	Negative	0.295	Negative	137.549
293	in his 60's	Male	No	IgA	Positive	Positive	966.437	Positive	334.15	Positive	724.448	Positive	790.365	Positive	401.12	Negative	95.757	Negative	33.258	Positive	347.501	Negative	35.302	Negative	118.184
294	in her 50's	Female	Yes	IgA	Positive	Positive	291.596	Positive	851.482	Positive	614.506	Negative	45.313	Negative	109.853	Negative	142.355	Negative	45.313	Negative	45.313	Negative	51.169	Negative	66.813
295	in her 30's	Female	Yes	IgA	Negative	Negative	159.919	Negative	159.919	Negative	179.326	Negative	159.919	Negative	159.954	Negative	159.919	Negative	159.919	Negative	159.919	Negative	159.919	Negative	159.919
296	in his 30's	Male	Yes	IgA	Negative	Negative	12.144	Negative	10.905	Negative	6.313	Negative	5.959	Negative	10.189	Negative	5.645	Negative	5.645	Negative	9.034	Negative	5.683	Negative	9.225
297	in her 40's	Female	Yes	IgA	Positive	Positive	313.203	Negative	15.639	Negative	38.527	Negative	21.354	Negative	91.986	Negative	86.854	Negative	33.92	Negative	54.077	Negative	63.743	Negative	16.307
298	in her 40's	Female	Yes	IgA	Negative	Negative	160.076	Negative	160.075	Negative	175.173	Negative	160.075	Negative	160.075	Negative	160.076	Negative	160.075	Negative	160.076	Negative	160.075	Negative	160.075
299	in his 20's	Male	Yes	IgA	Positive	Positive	255.961	Positive	602.248	Positive	666.092	Negative	0	Borderline	185.099	Negative	32.532	Negative	0	Borderline	197.852	Negative	112.193	Negative	156.958
300	in her 20's	Female	Yes	IgA	Negative	Negative	20.778	Negative	17.559	Negative	93.989	Negative	3.743	Negative	19.742	Negative	15.372	Negative	4.888	Negative	5.222	Negative	9.279	Negative	13.625
301	in his 40's	Male	No	IgA	Positive	Borderline	186.229	Positive	418.46	Negative	137.875	Negative	7.945	Negative	71.599	Negative	22.1	Negative	5.501	Negative	27.92	Negative	16.74	Negative	9.477
302	in her 50's	Female	No	IgA	Negative	Negative	52.087	Negative	30.093	Negative	42.318	Negative	42.205	Negative	68.443	Negative	84.759	Negative	62.72	Negative	48.708	Negative	98.862	Negative	46.776
303	in his 20's	Male	Yes	IgA	Negative	Negative	152.768	Negative	93.748	Negative	27.302	Negative	33.2	Negative	133.94	Negative	109.69	Negative	27.302	Negative	69.681	Negative	60.103	Negative	124.179
304	in her 20's	Female	Yes	IgA	Negative	Negative	99.883	Negative	10.72	Negative	17.028	Negative	8.794	Negative	74.707	Positive	803.801	Negative	24.559	Negative	48.248	Negative	99.006	Negative	23.121
305	in her 60's	Female	No	IgA	Negative	Negative	37.262	Negative	4.472	Negative	7.339	Negative	5.643	Negative	26.616	Negative	15.486	Negative	2.399	Negative	6.802	Negative	8.553	Negative	10.453
306	in his 20's	Male	No	IgA	Positive	Positive	270.708	Positive	437.668	Negative	16.871	Negative	16.871	Negative	27.571	Negative	16.871	Negative	41.562	Negative	17.336	Negative	134.268	Negative	19.147
307	in her 20's	Female	No	IgA	Negative	Negative	180.494	Negative	0	Negative	5.099	Negative	4.744	Negative	81.388	Negative	8.018	Negative	0	Negative	24.245	Negative	3.502	Negative	36.595
308	in her 50's	Female	No	IgA	Negative	Negative	0	Negative	0	Negative	0	Negative	95.434	Negative	75.346	Negative	0	Negative	0	Negative	0	Negative	0	Negative	0
309	in her 20's	Female	No	IgA	Positive	Positive	403.539	Negative	136.359	Negative	23.864	Positive	280.099	Negative	86.206	Positive	493.694	Negative	25.931	Borderline	193.124	Negative	72.545	Negative	36.563
310	in her 30's	Female	Yes	IgA	Positive	Negative	55.62	Positive	398.536	Negative	92.935	Negative	52.58	Negative	67.706	Negative	63.729	Negative	58.604	Negative	52.58	Negative	65.376	Negative	52.58
311	in her 60's	Female	Yes	IgA	Positive	Positive	543.387	Positive	556.881	Positive	979.895	Negative	52.8	Negative	75.829	Negative	67.811	Negative	50.004	Negative	98.703	Negative	49.52	Negative	99.361
312	in his 50's	Male	Yes	IgA	Negative	Negative	51.908	Negative	55.166	Negative	55.114	Negative	56.528	Negative	53.554	Negative	54.957	Negative	54.479	Negative	51.908	Negative	59.518	Negative	51.908
313	in her 60's	Female	No	IgA	Negative	Negative	0	Negative	43.947	Negative	0	Negative	0	Negative	0	Negative	0	Negative	0	Negative	0	Negative	0	Negative	0
314	in her 60's	Female	No	IgA	Positive	Positive	780.298	Negative	15.409	Negative	0	Negative	0	Borderline	192.902	Negative	67.428	Negative	0	Negative	0	Negative	0	Positive	217.016
315	in her 60's	Female	No	IgA	Positive	Positive	302.609	Negative	79.749	Positive	426.448	Negative	52.754	Negative	110.906	Negative	88.892	Negative	29.607	Negative	55.608	Negative	112.592	Negative	64.47
316	in her 60's	Female	Yes	IgA	Negative	Negative	124.072	Negative	33.704	Negative	25.75	Negative	20.15	Negative	22.959	Negative	25.927	Negative	48.665	Negative	21.846	Negative	22.241	Negative	22.241
317	in her 60's	Female	No	IgA	Negative	Negative	29.537	Negative	13.926	Negative	12.251	Negative	5.457	Negative	18.782	Negative	61.377	Negative	0	Negative	6.954	Negative	5.241	Negative	8.137
318	in his 30's	Male	No	IgA	Positive	Positive	412.542	Negative	121.505	Negative	38.241	Negative	82.584	Negative	132.274	Negative	36.958	Negative	45.549	Negative	90.591	Negative	29.853	Negative	19.678
319	in his 50's	Male	No	IgA	Negative	Negative	38.102	Negative	38.305	Negative	52.241	Negative	26.698	Negative	33.395	Negative	34.942	Negative	26.546	Negative	26.546	Negative	32.229	Negative	38.296
320	in his 50's	Male	No	IgA	Positive	Negative	10.368	Negative	8.321	Positive	235.343	Negative	7.418	Negative	7.744	Negative	7.481	Negative	13.26	Negative	21.12	Negative	13.983	Negative	12.71
321	in her 50's	Female	Yes	IgA	Positive	Positive	647.557	Negative	77.967	Negative	36.997	Negative	47.588	Negative	43.15	Negative	51.971	Negative	34.057	Negative	135.325	Negative	36.817	Negative	87.445
322	in her 40's	Female	Yes	IgA	Negative	Negative	159.919	Negative	159.919	Borderline	185.504	Negative	159.919	Negative	159.919	Negative	159.919	Negative	160.044	Negative	159.919	Negative	159.919	Negative	159.919
323	in her 70's	Female	Yes	IgA	Negative	Negative	102.16	Negative	7.771	Negative	0	Negative	8.954	Negative	5.242	Negative	6.403	Negative	0.971	Negative	1.277	Negative	0.675	Negative	4.042
324	in his 70's	Male	No	IgA	Negative	Negative	11.233	Negative	15.937	Negative	13.526	Negative	11.224	Negative	13.212	Negative	14.896	Negative	10.782	Negative	10.782	Negative	10.833	Negative	11.935
325	in her 50's	Female	Yes	IgA	Positive	Negative	40.564	Positive	493.655	Positive	550.24	Negative	49.388	Negative	52.681	Negative	71.562	Negative	44.807	Negative	40.564	Negative	50.449	Negative	77.499
326	in her 50's	Female	Yes	IgA	Negative	Negative	24.902	Negative	6.201	Negative	53.425	Negative	23.367	Negative	17.804	Negative	42.896	Negative	6.201	Negative	14.703	Negative	21.6	Negative	25.959
327	in her 40's	Female	Yes	IgA	Negative	Negative	51.211	Negative	0	Negative	0	Negative	0	Negative	0	Negative	0	Negative	0	Negative	0	Negative	0	Negative	0
328	in his 50's	Male	No	IgA	Negative	Negative	38.475	Negative	33.816	Negative	18.374	Negative	44.702	Negative	29.378	Negative	159.584	Negative	15.117	Negative	27.196	Negative	53.466	Negative	15.9
329	in her 50's	Female	No	IgA	Negative	Negative	54.333	Negative	38.268	Negative	39.057	Negative	37.623	Negative	52.204	Negative	78.501	Negative	36.818	Negative	35.662	Negative	36.771	Negative	62.281
330	in her 30's	Female	Yes	IgA	Negative	Negative	27.252	Negative	37.043	Negative	47.787	Negative	16.147	Negative	51.891	Negative	33.915	Negative	15.828	Negative	18.428	Negative	28.363	Negative	42.702
331	in her 30's	Female	Yes	IgA	Negative	Negative	48.382	Negative	4.677	Negative	9.22	Negative	8.77	Negative	18.718	Negative	39.07	Negative	6.397	Negative	9.384	Negative	11.091	Negative	7.278
332	in his 30's	Male	No	IgA	Positive	Positive	314.199	Negative	1.127	Negative	4.215	Negative	5.033	Negative	48.108	Negative	4.852	Negative	0.268	Negative	18.007	Negative	2.4	Negative	7.931
333	in her 40's	Female	Yes	IgA	Positive	Negative	111.904	Negative	50.678	Positive	281.78	Negative	22.105	Negative	66.141	Negative	34.787	Negative	16.878	Negative	18.194	Negative	14.865	Negative	15.513
334	in her 30's	Female	Yes	IgA	Positive	Positive	269.302	Negative	50.981	Positive	747.861	Negative	18.82	Negative	43.107	Negative	27.715	Negative	19.005	Negative	14.993	Negative	13.911	Negative	30.586
335	in his 30's	Male	No	IgA	Negative	Negative	119.797	Negative	3.022	Negative	14.705	Negative	1.708	Negative	10.59	Negative	17.268	Negative	3.085	Negative	4.947	Negative	0.724	Negative	8.912
336	in his 20's	Male	Yes	IgA	Negative	Negative	40.8	Negative	45.23	Negative	17.111	Negative	0.546	Negative	70.437	Negative	8.464	Negative	5.518	Negative	5.867	Negative	14.085	Negative	83.408
337	in her 50's	Female	Yes	IgA	Positive	Positive	463.603	Positive	774.947	Positive	654.005	Negative	13.285	Negative	26.234	Negative	13.98	Negative	15.098	Negative	21.365	Negative	22.906	Negative	30.806
338	in her 50's	Female	Yes	IgA	Negative	Negative	144.716	Negative	115.318	Negative	169.034	Negative	6.686	Negative	13.648	Negative	8.115	Negative	6.322	Negative	9.769	Negative	13.286	Negative	17.6
339	in her 30's	Female	No	IgA	Positive	Negative	77.125	Negative	50.198	Positive	274.653	Negative	45.247	Negative	50.052	Negative	44.144	Negative	44.144	Negative	44.729	Negative	62.74	Negative	50.465
340	in her 60's	Female	No	IgA	Negative	Negative	80.55	Negative	0	Negative	0	Negative	0	Negative	147.12	Negative	0.47	Negative	0	Negative	17.5	Negative	34.94	Negative	0
341	in his 50's	Male	Yes	IgA	Positive	Positive	247.888	Positive	899.063	Positive	837.4	Negative	25.165	Negative	16.894	Borderline	204.371	Negative	66.731	Negative	18.758	Negative	50.514	Negative	16.571
342	in her 40's	Female	No	IgA	Positive	Positive	224.143	Negative	2.399	Negative	0.085	Negative	10.788	Negative	5.101	Negative	3.547	Negative	0.085	Negative	4.538	Negative	9.712	Negative	0.085
343	in his 50's	Male	No	IgA	Negative	Negative	59.399	Negative	20.156	Negative	29.495	Negative	14.754	Negative	54.513	Negative	24.991	Negative	14.981	Negative	14.754	Negative	20.278	Negative	15.906
344	in her 20's	Female	Yes	IgA	Negative	Negative	122.093	Negative	7.796	Negative	0.296	Negative	1.597	Negative	2.985	Negative	8.621	Negative	1.28	Negative	0	Negative	1.054	Negative	0.534
345	in her 60's	Female	Yes	IgA	Negative	Negative	11.459	Negative	7.277	Negative	7.675	Negative	6.741	Negative	7.347	Negative	10.872	Negative	6.935	Negative	7.202	Negative	7.084	Negative	6.807
346	in her 50's	Female	No	IgA	Positive	Positive	355.259	Negative	7.353	Negative	7.777	Negative	7.622	Negative	8.008	Negative	7.354	Negative	7.492	Negative	7.362	Negative	7.353	Negative	7.736
347	in her 30's	Female	Yes	IgA	Negative	Negative	36.889	Negative	15.773	Negative	16.096	Negative	15.635	Negative	15.495	Negative	19.837	Negative	19.672	Negative	15.405	Negative	15.392	Negative	18.554
348	in his 20's	Male	No	IgA	Negative	Borderline	189.732	Negative	11.141	Negative	101.354	Negative	12.34	Negative	11.834	Negative	17.774	Negative	9.169	Negative	11.648	Negative	10.059	Negative	15.869
349	in her 30's	Female	No	IgA	Positive	Positive	415.476	Negative	0	Negative	0	Negative	0	Negative	0	Negative	0	Negative	0	Negative	0	Negative	0	Negative	0
350	in his 30's	Male	Yes	IgA	Positive	Positive	417.505	Negative	75.679	Negative	50.794	Negative	43.156	Negative	49.726	Negative	43.368	Negative	41.222	Negative	36.843	Negative	38.018	Negative	37.738
351	in her 30's	Female	No	IgA	Negative	Negative	73.655	Negative	11.651	Negative	6.144	Negative	4.453	Negative	27.265	Negative	9.59	Negative	6.621	Negative	27.202	Negative	9.938	Negative	8.361
352	in his 40's	Male	Yes	IgA	Positive	Positive	246.459	Negative	51.967	Negative	175.003	Negative	45.535	Negative	53.202	Negative	53.61	Negative	45.535	Negative	50.069	Negative	48.724	Negative	46.918
353	in her 30's	Female	Yes	IgA	Positive	Positive	316.796	Positive	547.16	Positive	718.313	Negative	48.867	Negative	45.941	Negative	73.46	Negative	48.196	Negative	51.797	Negative	45.941	Negative	48.096
354	in his 30's	Male	No	IgA	Positive	Positive	642.293	Negative	35.251	Negative	20.465	Negative	15.043	Negative	21.395	Negative	15.018	Negative	14.89	Negative	14.89	Negative	23.36	Negative	15.627
355	in his 60's	Male	No	IgA	Negative	Negative	70.182	Negative	36.973	Negative	37.379	Negative	35.24	Negative	54.023	Negative	39.113	Negative	37.382	Negative	35.733	Negative	41.948	Negative	37.821
356	in her 60's	Female	Yes	IgA	Positive	Positive	247.502	Negative	51.4	Negative	50.563	Negative	47.15	Negative	52.809	Negative	65.363	Negative	45.883	Negative	47.83	Negative	46.609	Negative	68.062
357	in her 40's	Female	Yes	IgA	Negative	Borderline	208.243	Negative	8.646	Negative	11.675	Negative	11.32	Negative	9.838	Negative	16.951	Negative	10.874	Negative	7.167	Negative	11.118	Negative	11.249
358	in her 30's	Female	No	IgA	Negative	Negative	98.194	Negative	161.383	Negative	64.258	Negative	17.331	Negative	29.354	Negative	43.295	Negative	17.331	Negative	47.105	Negative	20.465	Negative	24.78
359	in her 60's	Female	No	IgA	Positive	Positive	241.692	Positive	221.549	Negative	133.073	Negative	43.003	Negative	55.021	Negative	40.719	Negative	38.746	Negative	38.746	Negative	63.399	Negative	38.746
360	in his 60's	Male	Yes	IgA	Positive	Positive	268.217	Positive	1000	Positive	268.217	Positive	268.217	Positive	270.722	Positive	268.217	Positive	268.217	Positive	268.217	Positive	268.217	Positive	268.217
361	in his 20's	Male	No	IgA	Negative	Negative	106.598	Negative	28.622	Negative	47.894	Negative	19.498	Negative	29.886	Negative	20.14	Negative	22.593	Negative	22.37	Negative	56.333	Negative	28.13
362	in her 20's	Female	No	IgA	Positive	Positive	231.611	Negative	6.313	Negative	11.425	Negative	6.288	Negative	6.282	Negative	49.963	Negative	10.332	Negative	38.089	Negative	12.976	Negative	14.343
363	in his 70's	Male	Yes	IgA	Positive	Positive	666.808	Positive	620.342	Positive	514.045	Negative	10.119	Negative	10.563	Negative	11.594	Negative	16.601	Negative	37.238	Negative	63.743	Negative	10.119
364	in her 60's	Female	No	IgA	Negative	Negative	97.827	Negative	58.626	Negative	27.359	Negative	25.913	Negative	30.922	Negative	54.273	Negative	26.947	Negative	28.162	Negative	26.997	Negative	34.664
365	in her 20's	Female	Yes	IgA	Negative	Negative	52.216	Negative	18.28	Negative	26.636	Negative	11.324	Negative	17.596	Negative	21.741	Negative	11.473	Negative	11.559	Negative	13.495	Negative	13.184
366	in his 20's	Male	No	IgA	Positive	Positive	442.741	Negative	17.545	Negative	18.341	Negative	23.056	Negative	16.731	Negative	27.2	Negative	20.496	Negative	15.433	Negative	16.478	Negative	20.857
367	in her 40's	Female	Yes	IgA	Positive	Negative	12.565	Positive	746.457	Positive	796.416	Negative	1.601	Negative	9.724	Negative	6.092	Negative	11.311	Negative	3.575	Negative	2.947	Negative	16.597
368	in her 20's	Female	Yes	IgA	Positive	Positive	279.524	Negative	95.603	Positive	989.396	Negative	27.573	Negative	25.379	Negative	106.366	Negative	21.848	Negative	20.402	Negative	39.308	Negative	48.177
369	in her 20's	Female	No	IgA	Positive	Positive	778.412	Negative	83.429	Positive	503.306	Negative	41.599	Negative	46.028	Negative	88.982	Negative	42.534	Negative	43.842	Negative	43.027	Negative	41.599
370	in her 50's	Female	Yes	IgA	Negative	Negative	28.265	Negative	9.494	Negative	6.101	Negative	8.976	Negative	26.902	Negative	4.095	Negative	4.749	Negative	3.919	Negative	3.919	Negative	4.055
371	in her 40's	Female	No	IgA	Negative	Negative	159.06	Negative	7.372	Negative	2.587	Negative	0.848	Negative	5.659	Negative	5.631	Negative	0.612	Negative	2.235	Negative	0	Negative	4.006
372	in his 40's	Male	Yes	IgA	Positive	Positive	384.64	Negative	6.037	Negative	142.526	Negative	5.695	Negative	18.016	Negative	14.237	Negative	11.105	Negative	9.247	Negative	6.555	Negative	6.764
373	in her 60's	Female	No	IgA	Positive	Positive	270.343	Negative	21.295	Negative	18.782	Negative	21.66	Negative	18.855	Negative	20.394	Negative	25.623	Negative	54.686	Negative	22.137	Negative	18.782
374	in her 30's	Female	Yes	IgA	Positive	Positive	484.549	Positive	599.371	Positive	652.285	Negative	24.777	Negative	24.777	Negative	24.777	Negative	55.799	Positive	212.201	Borderline	187.233	Negative	52.066
375	in his 40's	Male	Yes	IgA	Positive	Positive	944.333	Positive	999.408	Positive	999.418	Negative	160.075	Negative	160.075	Negative	160.075	Negative	160.075	Negative	160.075	Negative	160.075	Negative	160.079
376	in his 30's	Male	Yes	IgA	Positive	Positive	327.169	Negative	28.427	Negative	34.788	Negative	28.427	Negative	51.988	Negative	128.722	Negative	28.833	Negative	37.732	Negative	29.93	Negative	29.502
377	in his 30's	Male	Yes	IgA	Negative	Negative	160.064	Negative	160.06	Negative	160.063	Negative	160.06	Negative	160.06	Negative	160.06	Negative	160.06	Negative	160.06	Negative	160.06	Negative	160.06
378	in his 60's	Male	Yes	IgA	Positive	Positive	813.174	Positive	390.397	Positive	220.165	Negative	52.909	Negative	55.235	Negative	59.542	Negative	48.331	Negative	50.049	Negative	51.98	Negative	75.615
379	in her 20's	Female	Yes	IgA	Negative	Negative	135.647	Negative	52.178	Negative	64.431	Negative	40.437	Negative	47.632	Negative	79.306	Negative	41.781	Negative	42.326	Negative	59.554	Negative	47.348
380	in his 60's	Male	No	IgA	Positive	Negative	0	Positive	568.997	Negative	0	Negative	0	Negative	54.28	Negative	0	Negative	0	Negative	0	Negative	0	Negative	0
381	in her 80's	Female	Yes	IgA	Positive	Positive	559.811	Negative	51.17	Positive	385.638	Negative	0.784	Negative	15.271	Negative	11.118	Negative	100.912	Negative	0.784	Negative	14.638	Negative	0.784
382	in her 60's	Female	Yes	IgA	Negative	Negative	160.079	Negative	160.075	Negative	160.075	Negative	160.075	Negative	160.075	Negative	160.075	Negative	160.075	Negative	160.075	Negative	160.075	Negative	160.075
383	in his 80's	Male	No	IgA	Positive	Positive	850.338	Negative	58.004	Negative	1.974	Negative	0.281	Negative	8.416	Negative	6.39	Negative	5.106	Negative	5.7	Negative	10.954	Negative	5.904
384	in his 20's	Male	Yes	IgA	Positive	Positive	999.829	Negative	160.032	Positive	771.37	Negative	160.012	Negative	160.012	Negative	160.012	Negative	160.012	Negative	160.012	Negative	160.012	Negative	160.012
385	in his 20's	Male	Yes	IgA	Negative	Negative	183.052	Negative	23.353	Negative	164.013	Negative	19.034	Negative	15.306	Negative	32.088	Negative	16.885	Negative	12.467	Negative	12.182	Negative	13.671
386	in her 20's	Female	Yes	IgA	Positive	Positive	341.757	Positive	318.34	Positive	372.512	Negative	94.936	Negative	108.023	Negative	142.946	Negative	100.346	Negative	90.562	Negative	90.8	Negative	98.263
387	in her 70's	Female	Yes	IgA	Positive	Positive	630.618	Positive	413.777	Positive	645.406	Negative	18.05	Negative	117.035	Negative	164.742	Negative	52.046	Negative	30.92	Negative	147.331	Negative	31.234
388	in her 30's	Female	Yes	IgA	Positive	Positive	381.255	Positive	499.191	Positive	392.672	Negative	15.334	Negative	28.113	Negative	82.06	Negative	15.334	Negative	16.971	Negative	15.95	Negative	22.395
389	in her 20's	Female	Yes	IgA	Positive	Positive	406.125	Negative	47.48	Negative	131.97	Positive	348.765	Negative	87.744	Positive	212.981	Negative	47.48	Negative	85.357	Negative	121.691	Negative	47.48
390	in her 60's	Female	No	IgA	Positive	Negative	42.451	Positive	741.823	Negative	0	Negative	0	Negative	0	Negative	4.849	Negative	0	Negative	0	Negative	0	Negative	0
391	in her 40's	Female	Yes	IgA	Positive	Positive	321.664	Positive	715.463	Negative	56.094	Negative	32.493	Negative	64.049	Negative	41.021	Negative	32.365	Negative	34.119	Negative	40.89	Negative	38.068
392	in her 70's	Female	No	IgA	Positive	Positive	687.678	Negative	48.75	Negative	49.951	Negative	49.129	Negative	70.114	Negative	76.162	Negative	57.965	Negative	50.009	Negative	53.543	Negative	53.967
393	in his 20's	Male	No	IgA	Negative	Negative	21.551	Negative	12.026	Negative	7.938	Negative	8.218	Negative	16.673	Negative	6.747	Negative	7.209	Negative	11.602	Negative	9.853	Negative	6.287
394	in his 20's	Male	Yes	IgA	Positive	Positive	624.975	Positive	347.257	Positive	294.164	Negative	2.011	Negative	47.377	Negative	34.497	Negative	2.789	Negative	7.417	Negative	48.173	Negative	2.96
395	in his 50's	Male	No	IgA	Positive	Positive	227.733	Negative	17.783	Negative	30.647	Negative	16.531	Negative	36.932	Negative	68.538	Negative	17.274	Negative	18.828	Negative	22.302	Negative	22.681
396	in her 60's	Female	Yes	IgA	Positive	Positive	470.251	Negative	101.34	Negative	58.659	Negative	80.225	Negative	77.932	Negative	50.944	Negative	55.345	Negative	49.745	Negative	49.632	Negative	58.44
397	in her 40's	Female	No	IgA	Positive	Positive	282.922	Positive	427.047	Negative	23.526	Negative	5.871	Negative	60.823	Negative	14.212	Negative	2.575	Negative	101.908	Negative	0	Negative	3.45
398	in her 30's	Female	No	IgA	Negative	Negative	136.259	Negative	30.606	Negative	24.081	Negative	24.081	Negative	31.557	Negative	51.973	Negative	29.442	Negative	34.251	Negative	24.081	Negative	29.431
399	in her 40's	Female	No	IgA	Negative	Negative	129.033	Negative	178.925	Negative	0.784	Negative	82.58	Positive	317.367	Positive	255.704	Negative	0.784	Negative	90.51	Negative	155.444	Negative	0.784
400	in his 40's	Male	No	IgA	Positive	Borderline	198.889	Positive	232.347	Positive	479.928	Negative	0	Negative	48.985	Negative	1.495	Negative	0.963	Negative	2.321	Negative	45.21	Negative	4.157
401	in her 40's	Female	No	IgA	Positive	Positive	326.88	Negative	81.052	Negative	92.405	Negative	106.023	Negative	58.761	Negative	61.814	Negative	74.634	Negative	52.991	Negative	42.385	Negative	79.648
402	in her 40's	Female	Yes	IgA	Positive	Positive	247.148	Negative	35.989	Negative	30.915	Negative	30.915	Negative	70.712	Negative	32.444	Negative	30.915	Negative	36.997	Negative	30.915	Negative	39.1
403	in her 20's	Female	No	IgA	Positive	Positive	391.141	Negative	59.345	Negative	88.3	Negative	135.172	Negative	80.069	Borderline	185.997	Negative	169.182	Negative	43.373	Negative	167.28	Negative	124.662
404	in her 50's	Female	Yes	IgA	Positive	Positive	266.198	Negative	21.447	Negative	45.029	Negative	20.703	Negative	40.618	Negative	50.032	Negative	18.305	Negative	37.935	Negative	19.972	Negative	23.537
405	in his 20's	Male	No	IgA	Negative	Negative	158.403	Negative	19.047	Negative	23.032	Negative	18.126	Negative	91.438	Negative	21.341	Negative	20.156	Negative	36.774	Negative	38.036	Negative	19.441
406	in his 50's	Male	No	IgA	Positive	Positive	310.917	Negative	29.671	Negative	25.796	Negative	22.703	Negative	31.777	Negative	46.293	Negative	22.87	Negative	25.387	Negative	28.063	Negative	33.571
407	in her 60's	Female	No	IgA	Positive	Negative	100.799	Positive	787.106	Positive	527.219	Negative	25.311	Negative	85.007	Negative	27.664	Negative	34.351	Negative	96.621	Negative	40.003	Positive	227.886
408	in her 20's	Female	Yes	IgA	Positive	Negative	67.545	Positive	703.336	Negative	34.588	Negative	10.766	Negative	46.193	Negative	29.369	Negative	11.616	Negative	13.116	Negative	20.562	Negative	19.304
409	in her 50's	Female	Yes	IgA	Positive	Positive	781.572	Negative	86.935	Positive	230.933	Negative	44.405	Negative	63.712	Negative	171.24	Negative	92.932	Negative	151.002	Negative	155.228	Negative	121.988
410	in her 50's	Female	Yes	IgA	Positive	Positive	295.169	Positive	295.169	Positive	295.169	Positive	295.169	Positive	295.169	Positive	295.169	Positive	295.169	Positive	295.169	Positive	295.169	Positive	295.169
411	in his 50's	Male	Yes	IgA	Positive	Positive	578.385	Negative	90.933	Negative	12.271	Negative	17.957	Negative	17.95	Negative	46.326	Negative	16.877	Negative	38.852	Negative	23.035	Negative	26.976
412	in her 20's	Female	Yes	IgA	Positive	Positive	233.8	Negative	12.099	Negative	10.289	Negative	2.384	Negative	27.15	Negative	1.997	Negative	3.587	Negative	5.857	Negative	8.706	Negative	14.27
413	in his 40's	Male	Yes	IgA	Negative	Negative	173.077	Negative	161.458	Negative	159.919	Negative	159.919	Negative	159.919	Negative	159.919	Negative	159.919	Negative	159.919	Negative	159.919	Negative	159.919
414	in her 40's	Female	No	IgA	Negative	Negative	123.45	Negative	35.23	Negative	34.454	Negative	55.686	Negative	77.37	Negative	42.714	Negative	28.761	Negative	30.209	Negative	29.883	Negative	62.369
415	in her 60's	Female	No	IgA	Positive	Positive	650.368	Negative	20.693	Negative	30.846	Negative	11.799	Negative	136.779	Negative	80.978	Negative	2.172	Negative	61.704	Negative	10.341	Negative	0
416	in his 30's	Male	No	IgA	Negative	Negative	48.519	Negative	27.701	Negative	24.701	Negative	20.623	Negative	40.474	Negative	39.092	Negative	24.985	Negative	28.176	Negative	20.55	Negative	25.78
417	in her 40's	Female	No	IgA	Negative	Negative	0	Negative	0	Negative	0	Negative	0	Negative	0	Negative	0	Negative	0	Negative	0	Negative	6.169	Negative	0
418	in his 20's	Male	Yes	IgA	Positive	Negative	102.949	Negative	72.181	Positive	277.208	Negative	16.024	Negative	19.363	Negative	48.624	Negative	8.628	Negative	12.996	Negative	37.561	Negative	6.331
419	in her 20's	Female	Yes	IgA	Positive	Positive	476.3	Positive	537.003	Positive	462.775	Negative	139.727	Positive	258.724	Negative	180.265	Negative	0	Negative	0	Negative	89.722	Negative	24.36
420	in his 30's	Male	No	IgA	Negative	Negative	135.801	Negative	56.499	Negative	50.465	Negative	54.434	Negative	77.458	Negative	77.024	Negative	52.865	Negative	55.747	Negative	61.206	Negative	53.734
421	in her 50's	Female	Yes	IgA	Negative	Negative	138.791	Negative	57.182	Negative	59.192	Negative	52.804	Negative	79.877	Negative	57.929	Negative	51.276	Negative	51.276	Negative	74.313	Negative	51.276
422	in her 60's	Female	No	IgA	Negative	Negative	37.036	Negative	0	Borderline	201.37	Negative	41.714	Negative	50.82	Negative	0	Negative	2.552	Negative	0	Negative	3.947	Negative	0
423	in her 70's	Female	No	IgA	Positive	Negative	55.666	Negative	41.972	Positive	467.602	Negative	21.176	Negative	54.591	Negative	49.074	Negative	21.176	Negative	35.177	Negative	26.268	Negative	25.257
424	in her 40's	Female	Yes	IgA	Positive	Negative	50.779	Positive	474.051	Positive	636.133	Negative	21.85	Negative	52.472	Negative	21.677	Negative	21.677	Negative	23.551	Negative	26.108	Negative	27.986
425	in her 60's	Female	No	IgA	Negative	Negative	80.35	Negative	73.056	Negative	53.273	Negative	47.287	Negative	87.105	Negative	97.978	Negative	66.678	Negative	50.813	Negative	53.669	Negative	50.228
426	in his 40's	Male	No	IgA	Positive	Negative	160.089	Negative	160.161	Positive	238.453	Negative	162.116	Negative	160.089	Negative	160.089	Negative	160.089	Negative	160.089	Negative	160.089	Negative	160.089
427	in his 50's	Male	Yes	IgA	Positive	Positive	596.162	Negative	127.894	Negative	155.807	Negative	9.455	Negative	35.963	Negative	16.622	Negative	11.365	Negative	7.451	Negative	13.199	Negative	8.682
428	in her 40's	Female	Yes	IgA	Positive	Positive	544.283	Negative	73.358	Negative	161.828	Negative	8.242	Negative	36.081	Negative	8.206	Negative	5.662	Negative	65.285	Negative	19.389	Negative	33.543
429	in his 40's	Male	Yes	IgA	Positive	Positive	358.116	Negative	168.343	Negative	15.492	Negative	1.969	Negative	51.092	Negative	21.944	Negative	1.639	Negative	9.545	Negative	8.962	Negative	1.437
430	in his 30's	Male	Yes	IgA	Negative	Negative	1.898	Negative	1.649	Negative	1.275	Negative	0.564	Negative	6.845	Negative	8.641	Negative	0.274	Negative	2.878	Negative	1.569	Negative	2.932
431	in her 30's	Female	Yes	IgA	Negative	Negative	120.522	Negative	136.026	Negative	152.661	Negative	29.75	Negative	45.023	Negative	100.354	Negative	8.569	Negative	6.704	Negative	19.39	Negative	17.271
432	in his 40's	Male	Yes	IgA	Positive	Negative	75.904	Positive	272.538	Negative	107.759	Negative	10.515	Negative	32.286	Negative	30.652	Negative	5.881	Negative	15.168	Negative	11.969	Negative	9.194
433	in her 70's	Female	Yes	IgA	Positive	Positive	314.34	Positive	332.991	Positive	438.967	Negative	12.974	Negative	23.279	Negative	16.813	Negative	7.378	Negative	14.623	Negative	11.166	Negative	9.595
434	in his 40's	Male	Yes	IgA	Positive	Positive	438.299	Negative	21.381	Negative	36.822	Negative	10.626	Negative	29.216	Negative	31.169	Negative	5.664	Negative	20.808	Negative	7.542	Negative	8.15
435	in his 20's	Male	No	IgA	Negative	Negative	52.804	Negative	143.41	Negative	11.166	Negative	6.509	Negative	19.752	Negative	32.771	Negative	10.077	Negative	62.07	Negative	0	Negative	7.506
436	in his 20's	Male	Yes	IgA	Negative	Negative	25.103	Negative	16.724	Negative	42.794	Negative	2.097	Negative	27.697	Negative	10.406	Negative	3.639	Negative	18.319	Negative	3.564	Negative	5.192
437	in his 40's	Male	Yes	IgA	Negative	Negative	136.43	Negative	7.366	Negative	9.256	Negative	10.051	Negative	16.761	Negative	20.637	Negative	6.892	Negative	7.397	Negative	14.093	Negative	17.361
438	in her 70's	Female	Yes	IgA	Positive	Positive	694.333	Positive	983.681	Positive	652.277	Negative	21.374	Negative	27.96	Negative	34.536	Negative	3.551	Negative	12.789	Negative	16.972	Negative	19.12
439	under 20	Male	Yes	IgA	Negative	Negative	38.583	Negative	16.022	Negative	68.092	Negative	15.459	Negative	35.516	Negative	28.225	Negative	20.015	Negative	14.6	Negative	24.998	Negative	42.123
440	in his 30's	Male	Yes	IgA	Positive	Negative	83.476	Negative	55.395	Positive	215.228	Negative	18.571	Negative	103.201	Negative	30.884	Negative	20.891	Negative	25.131	Negative	27.797	Negative	20.723
441	in her 30's	Female	No	IgA	Positive	Positive	311.488	Negative	6.351	Negative	10.497	Negative	6.244	Negative	41.905	Negative	66.519	Negative	1.932	Negative	60.109	Negative	31.322	Negative	15.636
442	in her 40's	Female	Yes	IgA	Negative	Negative	53.394	Negative	28.432	Negative	9.762	Negative	0.803	Negative	28.258	Negative	16.191	Negative	1.567	Negative	13.538	Negative	4.248	Negative	12.487
443	in her 60's	Female	Yes	IgA	Positive	Positive	270.28	Positive	825.812	Negative	66.122	Negative	1.928	Negative	46.863	Negative	33.974	Negative	2.708	Negative	14.093	Negative	4.276	Negative	42.822
444	in her 50's	Female	Yes	IgA	Negative	Negative	2.259	Negative	0	Negative	184.611	Negative	0	Negative	59.888	Negative	4.971	Negative	0	Negative	0	Negative	0	Negative	0
445	in her 30's	Female	Yes	IgA	Positive	Negative	40.487	Positive	251.896	Positive	347.662	Negative	14.225	Negative	32.115	Negative	79.981	Negative	0.019	Negative	28.499	Negative	31.521	Negative	48.769
446	in his 20's	Male	Yes	IgA	Negative	Negative	6.686	Negative	15.943	Negative	12.902	Negative	7.954	Negative	19.72	Negative	116.636	Negative	45.756	Negative	7.885	Negative	7.807	Negative	8.533
447	in her 20's	Female	Yes	IgA	Positive	Positive	434.901	Negative	40.325	Negative	15.991	Negative	13.34	Negative	155.214	Negative	56.92	Negative	6.845	Negative	17.696	Negative	26.259	Negative	73.596
448	in her 30's	Female	Yes	IgA	Negative	Negative	83.161	Negative	37.499	Negative	0	Negative	2.562	Negative	1.679	Negative	3.472	Negative	16.522	Negative	0	Negative	10.994	Negative	86.417
449	in his 60's	Male	No	IgA	Negative	Negative	82.79	Negative	29.408	Negative	11.704	Negative	4.73	Negative	84.619	Negative	37.605	Negative	21.545	Negative	11.227	Negative	20.306	Negative	53.857
450	in her 70's	Female	No	IgA	Positive	Negative	56.235	Positive	676.503	Positive	679.017	Negative	2.256	Negative	21.375	Negative	13.198	Negative	0.904	Negative	3.298	Negative	12.254	Negative	9.433
451	in her 30's	Female	Yes	IgA	Negative	Negative	23.042	Negative	13.378	Negative	20.64	Negative	12.7	Negative	12.267	Negative	19.617	Negative	9.881	Negative	12.745	Negative	39.617	Negative	29.499
452	in her 60's	Female	Yes	IgA	Negative	Negative	27.538	Negative	26.33	Negative	31.882	Negative	22.715	Negative	52.965	Negative	37.05	Negative	22.909	Negative	23.798	Negative	22.701	Negative	43.282
453	in her 30's	Female	Yes	IgA	Negative	Negative	19.594	Negative	19.533	Negative	155.153	Negative	15.498	Negative	33.232	Negative	22.483	Negative	16.872	Negative	31.134	Negative	19.173	Negative	29.88
454	in her 70's	Female	No	IgA	Negative	Negative	0.087	Negative	21.554	Negative	2.527	Negative	21.242	Positive	570.707	Negative	21.16	Negative	9.259	Negative	0.087	Negative	0.778	Negative	0.087
455	in his 60's	Male	No	IgA	Positive	Negative	180.27	Positive	232.235	Positive	356.953	Negative	7.837	Negative	53.076	Negative	21.302	Negative	8.037	Negative	18.072	Negative	20.879	Negative	15.89
456	in her 60's	Female	No	IgA	Positive	Negative	174.681	Positive	663.992	Positive	958.519	Negative	10.375	Negative	49.3	Negative	11.09	Negative	15.539	Negative	12.565	Negative	29.518	Negative	17.838
457	in his 40's	Male	Yes	IgA	Negative	Negative	62.011	Negative	37.237	Negative	14.088	Negative	13.129	Negative	72.934	Negative	16.267	Negative	16.003	Negative	10.005	Negative	9.582	Negative	13.834
458	in her 40's	Female	Yes	IgA	Negative	Negative	39.878	Negative	4.801	Negative	5.663	Negative	0.274	Negative	16.983	Negative	36.528	Negative	1.106	Negative	2.971	Negative	9.05	Negative	2.356
459	in his 70's	Male	No	IgA	Negative	Negative	59.018	Negative	8.216	Negative	14.276	Negative	1.836	Negative	23.074	Negative	28.934	Negative	0.456	Negative	6.365	Negative	3.958	Negative	8.333
460	in her 40's	Female	No	IgA	Negative	Negative	25.908	Negative	30.437	Negative	168.39	Negative	13.066	Negative	18.348	Negative	40.497	Negative	10.721	Negative	12.358	Negative	28.738	Negative	11.548
461	in his 40's	Male	Yes	IgA	Positive	Negative	150.848	Negative	20.823	Positive	308.313	Negative	14.438	Negative	24.555	Negative	21.653	Negative	14.742	Negative	14.676	Negative	14.775	Negative	23.949
462	in his 20's	Male	Yes	IgA	Negative	Negative	28.019	Negative	8.856	Negative	14.133	Negative	10.489	Negative	26.862	Negative	35.09	Negative	8.474	Negative	8.861	Negative	10.537	Negative	14.375
463	in his 30's	Male	Yes	IgA	Negative	Negative	4.329	Negative	4.911	Negative	0.663	Negative	5.051	Negative	30.198	Negative	6.777	Negative	3.126	Negative	1.92	Negative	4.409	Negative	6.308
464	in his 40's	Male	No	IgA	Positive	Positive	255.422	Negative	48.785	Negative	88.817	Negative	49.868	Negative	82.782	Negative	51.372	Negative	35.467	Negative	33.102	Negative	39.955	Negative	56.005
465	in his 20's	Male	Yes	IgA	Negative	Negative	66.477	Negative	8.089	Negative	18.41	Negative	8.078	Negative	39.374	Negative	24.199	Negative	7.177	Negative	13.095	Negative	9.558	Negative	24.226
466	in her 20's	Female	Yes	IgA	Negative	Negative	137.977	Negative	7.53	Negative	4.988	Negative	0	Negative	6.671	Negative	26.557	Negative	1.981	Negative	0	Negative	0	Negative	5.588
467	in her 40's	Female	No	IgA	Negative	Negative	0	Negative	0	Negative	0	Negative	0	Negative	0	Negative	0	Negative	0	Negative	0	Negative	0	Negative	0
468	in his 40's	Male	No	IgA	Negative	Negative	94.012	Negative	3.642	Negative	27.077	Negative	12.676	Negative	41.363	Negative	18.448	Negative	1.051	Negative	1.051	Negative	1.157	Negative	6.035
469	in her 20's	Female	Yes	IgA	Negative	Negative	70.571	Negative	44.374	Negative	89.22	Negative	46.933	Negative	99.278	Positive	216.042	Negative	49.31	Negative	54.314	Positive	390.841	Negative	44.438
470	in his 20's	Male	No	IgA	Negative	Negative	96.216	Negative	14.723	Negative	27.6	Negative	8.664	Positive	585.331	Negative	36.85	Negative	11.767	Negative	10.078	Negative	19.132	Negative	9.896
471	in her 20's	Female	No	IgA	Negative	Negative	34.661	Negative	9.031	Negative	6.025	Negative	2.531	Negative	2.251	Negative	1.414	Negative	2.933	Negative	0	Negative	0.355	Negative	1.572
472	in her 50's	Female	No	IgA	Negative	Negative	56.23	Borderline	196.817	Negative	2.695	Negative	3.457	Negative	8.361	Negative	23.739	Negative	17.295	Negative	7.566	Negative	0.273	Negative	32.031
473	in her 30's	Female	Yes	IgA	Negative	Negative	161.915	Negative	4.125	Negative	47.945	Negative	86.851	Negative	10.541	Negative	51.244	Negative	84.591	Negative	65.219	Negative	4.493	Negative	54.926
474	in his 40's	Male	Yes	IgA	Positive	Positive	258.559	Negative	133.097	Negative	15.761	Negative	2.197	Negative	13.408	Negative	25.023	Negative	0	Negative	4.807	Negative	2.636	Negative	0.414
475	in her 20's	Female	No	IgA	Negative	Negative	83.001	Negative	2.846	Negative	21.223	Negative	1.98	Negative	4.561	Negative	8.639	Negative	18.589	Negative	16.509	Negative	11.44	Negative	1.907
476	in her 70's	Female	No	IgA	Negative	Negative	55.928	Negative	13.734	Negative	50.926	Negative	7.859	Negative	45.65	Negative	69.92	Negative	12.885	Negative	18.303	Negative	19.987	Negative	40.731
477	in her 60's	Female	No	IgA	Positive	Positive	908.208	Negative	90.771	Negative	65.366	Negative	37.299	Negative	60.883	Negative	40.144	Negative	7.183	Negative	13.048	Negative	36.527	Negative	13.929
478	in his 50's	Male	Yes	IgA	Negative	Negative	23.753	Negative	41.484	Negative	62.593	Negative	27.024	Negative	32.971	Negative	85.047	Negative	21.896	Negative	39.559	Negative	23.693	Negative	65.223
479	in her 40's	Female	No	IgA	Positive	Positive	747.207	Positive	841.155	Positive	810.671	Negative	16.587	Negative	39.785	Negative	70.158	Negative	15.643	Negative	26.267	Negative	16.021	Negative	36.372
480	in her 30's	Female	Yes	IgA	Negative	Negative	174.171	Negative	9.313	Negative	13.203	Negative	9.958	Negative	37.32	Negative	24.911	Negative	10.902	Negative	11.691	Negative	19.361	Negative	16.673
481	in his 30's	Male	Yes	IgA	Positive	Positive	580.655	Negative	29.203	Positive	351.724	Negative	32.148	Negative	72.9	Negative	81.47	Negative	31.133	Negative	85.182	Negative	37.494	Negative	66.066
482	in her 40's	Female	No	IgA	Negative	Negative	158.904	Negative	15.254	Negative	34.738	Negative	15.254	Negative	133.134	Negative	88.929	Negative	16.173	Negative	15.254	Negative	55.998	Negative	85.042
483	in his 40's	Male	Yes	IgA	Negative	Negative	115.768	Negative	11.775	Negative	0	Negative	0	Negative	7.905	Negative	29.61	Negative	0	Negative	0	Negative	34.423	Negative	2.767
484	in her 40's	Female	No	IgA	Negative	Negative	49.886	Negative	22.091	Negative	24.374	Negative	13.883	Negative	55.171	Negative	29.001	Negative	40.847	Negative	16.562	Negative	25.798	Negative	18.31
485	in her 40's	Female	Yes	IgA	Positive	Positive	445.642	Positive	430.81	Positive	461.927	Negative	3.708	Positive	221.313	Positive	272.602	Negative	0	Positive	345.416	Negative	0	Negative	105.107
486	in his 40's	Male	No	IgA	Negative	Negative	159.933	Negative	159.925	Negative	159.925	Negative	159.923	Negative	160.052	Negative	159.919	Negative	159.92	Negative	160.337	Negative	159.922	Negative	162.073
487	in her 60's	Female	No	IgA	Negative	Negative	148.432	Negative	5.066	Negative	37.356	Negative	37.79	Negative	69.739	Negative	65.099	Negative	17.999	Negative	36.016	Negative	26.087	Negative	53.543
488	in her 30's	Female	Yes	IgA	Negative	Negative	158.041	Negative	52.298	Negative	140.974	Negative	52.083	Negative	75.969	Negative	170.682	Negative	85.683	Negative	51.797	Negative	51.892	Negative	55.168
489	in her 20's	Female	No	IgA	Positive	Positive	223.947	Negative	40.705	Positive	258.307	Negative	42.992	Negative	31.899	Negative	26.784	Negative	20.637	Negative	32.573	Negative	21.357	Negative	37.118
490	in his 20's	Male	No	IgA	Negative	Negative	93.295	Negative	37.741	Negative	13.685	Negative	12.197	Negative	23.85	Negative	33.438	Negative	13.372	Negative	14.528	Negative	23.445	Negative	12.571
491	in her 40's	Female	Yes	IgA	Negative	Negative	180.022	Negative	50.145	Negative	66.761	Negative	12.903	Negative	76.689	Negative	44.111	Negative	7.654	Negative	52.976	Negative	18.833	Negative	18.73
492	in her 40's	Female	Yes	IgA	Negative	Negative	26.531	Negative	3.184	Negative	6.833	Negative	1.54	Negative	14.24	Negative	13.04	Negative	0.902	Negative	1.569	Negative	27.503	Negative	4.067
493	in his 40's	Male	Yes	IgA	Negative	Borderline	190.855	Negative	42.58	Negative	167.221	Negative	4.84	Negative	24.723	Negative	14.362	Negative	8.428	Negative	6.79	Negative	13.57	Negative	4.764
494	in her 40's	Female	Yes	IgA	Positive	Positive	720.258	Negative	22.394	Positive	505.554	Negative	7.441	Negative	18.714	Negative	22.398	Negative	8.462	Negative	15.813	Negative	25.276	Negative	10.697
495	in her 40's	Female	Yes	IgA	Positive	Negative	95.281	Positive	553.837	Positive	503.888	Negative	11.137	Negative	24.528	Negative	9.025	Negative	5.743	Negative	12.687	Negative	8.911	Negative	13.64
496	in his 40's	Male	Yes	IgA	Negative	Negative	110.56	Negative	48.619	Negative	37.322	Negative	17.028	Negative	22.605	Negative	26.658	Negative	25.23	Negative	22.077	Negative	35.329	Negative	48.904
497	in her 50's	Female	No	IgA	Positive	Positive	808.109	Positive	587.825	Positive	490.119	Negative	60.621	Negative	58.39	Negative	113.48	Negative	25.535	Negative	25.655	Negative	108.95	Negative	25.535
498	in his 20's	Male	No	IgA	Negative	Negative	86.984	Negative	48.473	Negative	41.706	Negative	41.706	Negative	115.501	Negative	134.826	Negative	45.739	Negative	63.164	Negative	53.732	Negative	60.209
499	in his 20's	Male	No	IgA	Negative	Negative	129.136	Negative	86.585	Negative	135.528	Negative	34.803	Negative	152.182	Borderline	196.369	Negative	34.803	Negative	49.069	Negative	95.294	Negative	139.78
500	in his 40's	Male	Yes	IgA	Positive	Negative	119.921	Positive	420.919	Positive	578.879	Negative	5.159	Negative	105.012	Negative	48.288	Negative	0	Negative	73.515	Negative	75.399	Negative	71.432
501	in her 30's	Female	No	IgA	Negative	Negative	117.572	Negative	34.364	Negative	27.674	Negative	98.252	Negative	82.343	Negative	74.392	Negative	104.305	Negative	13.9	Negative	47.976	Negative	0

### Sheet: IgG hospitalized patients
Sample	Age range	Sex	Symptoms	Antibody_class	General_result	Nucleocapsid NP_categorical	Nucleocapsid NP_numerical	RBD_categorical	RBD_numerical	Spike S2_categorical	Spike S2_numerical	E protein_categorical	E protein_numerical	ACE2_categorical	ACE2_numerical	PLpro_categorical	PLpro_numerical	MERS-CoV S1_categorical	MERS-CoV S1_numerical	SARS-CoV Np_categorical	SARS-CoV Np_numerical	HCoV 229E Np_categorical	HCoV 229E Np_numerical	HCoV NL63 Np_categorical	HCoV NL63 Np_numerical
P1	in his 60's	Male	Yes	IgG	Positive	Positive	945.144	Positive	464.98	Positive	1097.84	Negative	0	Negative	0	Negative	0	Negative	0	Negative	0	Negative	0	Negative	0
P2	in his 40's	Male	Yes	IgG	Positive	Positive	1001.6	Positive	1027.38	Positive	1145.13	Negative	0	Negative	0	Negative	0.373	Negative	0	Negative	0	Negative	0	Negative	0
P3	in his 80's	Male	Yes	IgG	Positive	Positive	1102.35	Positive	1185.86	Positive	1001.36	Negative	0	Negative	0	Negative	0	Negative	10.118	Negative	0	Negative	0	Negative	0
P4	in his 50's	Male	Yes	IgG	Positive	Positive	1001.68	Positive	1003.95	Positive	891.323	Negative	0	Negative	0	Negative	0	Negative	0	Negative	0	Negative	0	Negative	0
P5	in his 30's	Male	Yes	IgG	Positive	Positive	1108.36	Positive	1001.87	Positive	1096.56	Negative	2.114	Negative	0	Negative	0	Negative	0	Negative	0	Negative	0	Negative	0
P6	in her 70's	Female	Yes	IgG	Positive	Positive	1181.85	Positive	1111.58	Positive	840.788	Negative	1.14	Negative	0	Negative	0	Negative	0	Negative	0	Negative	0	Negative	5.88
P7	in his 70's	Male	Yes	IgG	Positive	Positive	1065.97	Positive	1250.38	Positive	1128.13	Negative	10.944	Negative	0	Negative	84.688	Negative	0	Negative	0	Negative	0	Negative	0
P8	in his 30's	Male	Yes	IgG	Positive	Positive	1009.55	Positive	1095.63	Positive	1197.3	Negative	0.409	Negative	0	Negative	3.976	Negative	0	Negative	0	Negative	0	Negative	0
P9	in his 50's	Male	Yes	IgG	Positive	Positive	1075.71	Positive	1058.13	Positive	1302.98	Negative	17.817	Negative	0	Negative	0	Negative	0	Negative	5.112	Negative	27.371	Negative	0
P10	in his 40's	Male	Yes	IgG	Positive	Positive	1116.94	Positive	1283.11	Positive	1245.14	Negative	0	Negative	0	Negative	0	Negative	0	Negative	0	Negative	0	Negative	0
P11	in her 60's	Female	Yes	IgG	Positive	Positive	1418.12	Positive	942.226	Positive	1044.47	Negative	149.446	Negative	0	Negative	0	Negative	20.423	Negative	0	Negative	0.121	Negative	30.779
P12	in his 50's	Male	Yes	IgG	Positive	Positive	1229.45	Negative	0	Positive	1057.18	Negative	0	Negative	0	Negative	0.427	Negative	0	Negative	0	Negative	0	Negative	10.506
P13	in his 50's	Male	Yes	IgG	Positive	Positive	1022.95	Positive	1054.35	Positive	1083.1	Negative	0	Negative	0	Negative	0	Negative	0	Negative	0	Negative	0	Negative	0
P14	in his 60's	Male	Yes	IgG	Positive	Positive	1157.48	Positive	1024.41	Positive	1053.6	Negative	19.405	Negative	0	Negative	0	Negative	0	Negative	0	Negative	0	Negative	0
P15	in her 70's	Female	Yes	IgG	Positive	Positive	1265.54	Positive	1297.45	Negative	45.457	Negative	0	Negative	0	Negative	0.666	Negative	2.534	Negative	0	Negative	0	Negative	0
P16	in his 60's	Male	Yes	IgG	Negative	Negative	0	Negative	0	Negative	161.451	Negative	0	Negative	62.639	Negative	0	Negative	0	Negative	0	Negative	0	Negative	0
P17	in his 50's	Male	Yes	IgG	Positive	Positive	1002.13	Positive	1002.13	Positive	1004.09	Negative	0	Negative	0	Negative	0	Negative	0	Negative	0	Negative	0	Negative	0
P18	in her 50's	Female	Yes	IgG	Positive	Positive	1001.73	Positive	1001.73	Positive	1137.64	Negative	20.899	Negative	36.882	Negative	0	Negative	0	Negative	0	Negative	98.243	Negative	0
P19	in her 60's	Female	Yes	IgG	Positive	Positive	1001.59	Positive	1007.86	Positive	1072.89	Negative	44.805	Negative	0	Negative	0	Negative	0	Negative	0	Negative	0	Negative	0
P20	in his 70's	Male	Yes	IgG	Positive	Positive	1002.11	Positive	1049.95	Positive	783.746	Negative	43.138	Negative	0	Negative	6.035	Negative	0	Negative	0	Negative	0	Negative	0
P21	in his 70's	Male	Yes	IgG	Negative	Negative	33.991	Negative	0	Negative	0	Negative	0	Negative	0	Negative	18.288	Negative	0	Negative	0	Negative	0	Negative	0
P22	in his 50's	Male	Yes	IgG	Positive	Positive	1072.63	Positive	1025.85	Positive	1115.54	Negative	74.162	Negative	0	Negative	16.784	Negative	0	Negative	0	Negative	0	Negative	0

### Sheet: IgA hospitalized patients
Sample	Age range	Sex	Symptoms	Antibody_class	General_result	Nucleocapsid NP_categorical	Nucleocapsid NP_numerical	RBD_categorical	RBD_numerical	Spike S2_categorical	Spike S2_numerical	E protein_categorical	E protein_numerical	ACE2_categorical	ACE2_numerical	PLpro_categorical	PLpro_numerical	MERS-CoV S1_categorical	MERS-CoV S1_numerical	SARS-CoV Np_categorical	SARS-CoV Np_numerical	HCoV 229E Np_categorical	HCoV 229E Np_numerical	HCoV NL63 Np_categorical	HCoV NL63 Np_numerical
P1	in his 60's	Male	Yes	IgA	Positive	Positive	1212.69	Positive	1159.13	Positive	520.751	Positive	289.709	Negative	85.741	Negative	86.319	Negative	81.529	Negative	96.996	Negative	90.83	Negative	83.479
P2	in his 40's	Male	Yes	IgA	Positive	Positive	1097.87	Positive	1250.1	Positive	1022.97	Negative	37.905	Negative	36.143	Negative	34.183	Negative	55.865	Negative	28.207	Negative	51.519	Negative	30.771
P3	in his 80's	Male	Yes	IgA	Positive	Positive	1346.06	Positive	1505.75	Positive	1361.81	Positive	360.757	Negative	152.24	Negative	16.51	Negative	25.756	Negative	52.89	Negative	39.594	Borderline	202.176
P4	in his 50's	Male	Yes	IgA	Positive	Positive	892.044	Positive	771.849	Positive	450.787	Negative	54.154	Negative	52.82	Negative	50.488	Negative	45.61	Negative	46.4	Negative	41.343	Negative	38.865
P5	in his 30's	Male	Yes	IgA	Positive	Positive	1322.4	Positive	1285.53	Positive	898.179	Negative	43.212	Negative	59.046	Negative	45.985	Negative	39.768	Negative	85.404	Negative	39.351	Negative	38.498
P6	in her 70's	Female	Yes	IgA	Positive	Positive	1269.02	Positive	1515.27	Negative	76.217	Positive	761.814	Negative	106.042	Negative	103.075	Negative	44.457	Negative	47.522	Negative	58.95	Negative	54.848
P7	in his 70's	Male	Yes	IgA	Positive	Positive	987.875	Positive	1409.95	Positive	1003.74	Negative	77.301	Negative	104.17	Negative	67.091	Negative	68.464	Negative	67.195	Negative	66.392	Negative	82.387
P8	in his 30's	Male	Yes	IgA	Positive	Positive	1095.4	Positive	1212.11	Positive	549.841	Negative	69.363	Negative	29.395	Negative	30.255	Negative	33.158	Negative	31.87	Negative	34.845	Negative	31.879
P9	in his 50's	Male	Yes	IgA	Positive	Positive	1394.29	Positive	1449.16	Positive	1363.01	Positive	769.977	Negative	127.806	Negative	27.071	Negative	12.247	Positive	217.664	Negative	29.009	Negative	19.582
P10	in his 40's	Male	Yes	IgA	Positive	Positive	999.734	Positive	1411.78	Positive	384.785	Negative	32.305	Negative	47.704	Negative	40.597	Negative	21.11	Negative	11.747	Negative	14.549	Negative	60.893
P11	in her 60's	Female	Yes	IgA	Positive	Positive	1277.13	Negative	129.787	Positive	349.035	Negative	34.168	Negative	65.786	Negative	35.586	Negative	42.108	Negative	33.878	Negative	43.677	Negative	56.839
P12	in his 50's	Male	Yes	IgA	Positive	Positive	1383.23	Positive	221.988	Positive	222.925	Negative	34.647	Negative	42.471	Negative	38.057	Negative	53.175	Negative	38.381	Negative	63.351	Negative	45.273
P13	in his 50's	Male	Yes	IgA	Positive	Positive	1363.67	Positive	1013.08	Positive	660.7	Negative	0	Negative	9.203	Negative	6.204	Negative	0	Negative	6.064	Negative	1.355	Negative	6.542
P14	in his 60's	Male	Yes	IgA	Positive	Positive	1318.98	Positive	1127.72	Positive	614.465	Negative	29.219	Negative	48.409	Negative	24.664	Negative	31.533	Negative	59.814	Negative	24.664	Negative	28.723
P15	in her 70's	Female	Yes	IgA	Positive	Positive	1598.95	Positive	1529.13	Negative	90.719	Negative	36.414	Negative	36.205	Negative	38.641	Negative	50.684	Negative	52.616	Negative	37.392	Negative	36.205
P16	in his 60's	Male	Yes	IgA	Positive	Positive	310.32	Negative	53.583	Negative	34.754	Negative	41.257	Negative	34.754	Negative	44.33	Positive	341.175	Negative	34.754	Negative	58.351	Negative	34.754
P17	in his 50's	Male	Yes	IgA	Positive	Positive	1381.7	Positive	1080.9	Positive	640.663	Negative	36.647	Negative	29.501	Positive	338.317	Negative	29.501	Negative	29.501	Negative	37.852	Negative	31.4
P18	in her 50's	Female	Yes	IgA	Positive	Positive	1000.43	Positive	653.538	Positive	863.31	Negative	163.84	Negative	142.918	Negative	141.624	Negative	162.628	Negative	141.624	Negative	152.89	Negative	153.07
P19	in her 60's	Female	Yes	IgA	Positive	Positive	1478.36	Positive	809.21	Positive	387.864	Negative	76.453	Negative	141.335	Negative	84.237	Negative	84.143	Negative	77.299	Negative	78.331	Negative	90.172
P20	in his 70's	Male	Yes	IgA	Positive	Positive	1314.99	Positive	967.639	Negative	164.503	Negative	0	Negative	0	Negative	0	Negative	0	Negative	0	Negative	0	Negative	0
P21	in his 70's	Male	Yes	IgA	Positive	Negative	121.649	Positive	307.238	Negative	46.429	Positive	260.91	Negative	71.151	Negative	69.414	Negative	50.892	Negative	52.945	Negative	68.134	Negative	53.386
P22	in his 50's	Male	Yes	IgA	Positive	Positive	1086.09	Positive	1295.76	Positive	1293.89	Positive	643.144	Negative	60.58	Negative	36.568	Negative	35.282	Negative	54.596	Negative	31.767	Negative	42.106

### Sheet: IgG vaccinated
Sample	Sex	General result	antibody_class	Nucleocapsid NP_categorical	Nucleocapsid NP_numerical	RBD_categorical	RBD_numerical	Spike S2_categorical	Spike S2_numerical	E protein_categorical	E protein_numerical	ACE2_categorical	ACE2_numerical	PLpro_categorical	PLpro_numerical	MERS-CoV S1_categorical	MERS-CoV S1_numerical	SARS-CoV Np_categorical	SARS-CoV Np_numerical	HCoV 229E Np_categorical	HCoV 229E Np_numerical	HCoV NL63 Np_categorical	HCoV NL63 Np_numerical
V1	Female	Positive	IgG	Negative	1.073	Positive	969.481	Positive	750.249	Negative	0.768	Negative	0.319	Negative	0.316	Negative	0.143	Negative	0.684	Negative	0.928	Negative	0.455
V2	Male	Positive	IgG	Negative	6.521	Positive	976.798	Positive	618.939	Negative	6.182	Negative	6.092	Negative	6.163	Negative	6.087	Negative	6.36	Negative	6.167	Negative	7.484
V3	Female	Negative	IgG	Negative	12.339	Negative	118.267	Negative	13.559	Negative	12.503	Negative	12.404	Negative	13.947	Negative	12.294	Negative	12.294	Negative	12.381	Negative	12.749
V4	Female	Positive	IgG	Negative	8.236	Positive	932.514	Negative	7.203	Negative	6.224	Negative	6.217	Negative	7.073	Negative	6.089	Negative	6.093	Negative	6.085	Negative	6.431
V5	Male	Positive	IgG	Negative	28.084	Positive	960.517	Positive	502.523	Negative	6.917	Negative	8.278	Negative	6.67	Negative	6.677	Negative	6.67	Negative	6.841	Negative	7.359
V6	Female	Positive	IgG	Negative	36.149	Positive	976.805	Negative	31.811	Negative	0.064	Negative	0.226	Negative	0.046	Negative	0.102	Negative	0.131	Negative	0.378	Negative	1.062
V7	Female	Positive	IgG	Negative	0	Positive	664.594	Negative	0	Negative	3.636	Negative	0.838	Negative	0.922	Negative	0.76	Negative	0	Negative	6.636	Negative	0
V8	Male	Positive	IgG	Negative	6.762	Positive	379.142	Negative	5.429	Negative	0.333	Negative	0.777	Negative	0.041	Negative	0.178	Negative	1.35	Negative	0.024	Negative	0.552
V9	Female	Positive	IgG	Negative	40.431	Positive	963.18	Positive	865.983	Negative	7.066	Negative	7.119	Negative	7.067	Negative	7.089	Negative	7.822	Negative	7.166	Negative	7.328
V10	Female	Positive	IgG	Negative	0.441	Positive	848.616	Negative	0.618	Negative	2.072	Negative	5.958	Negative	0.482	Negative	0.044	Negative	0.175	Negative	0.305	Negative	0.21
V11	Female	Positive	IgG	Negative	16.112	Positive	802.328	Negative	7.17	Negative	8.102	Negative	7.072	Negative	7.072	Negative	7.056	Negative	7.074	Negative	7.127	Negative	7.147
V12	Male	Positive	IgG	Negative	2.203	Positive	985.447	Negative	1.026	Negative	0.838	Negative	0	Negative	0.285	Negative	0.02	Negative	0.522	Negative	0.244	Negative	1.328
V13	Female	Positive	IgG	Negative	0.632	Positive	949.338	Negative	2.778	Negative	0.062	Negative	0.189	Negative	2.96	Negative	0.299	Negative	0.046	Negative	0	Negative	0
V14	Female	Positive	IgG	Positive	948.515	Positive	985.734	Positive	672.157	Negative	2.925	Negative	2.19	Negative	3.237	Negative	2.109	Negative	2.211	Negative	2.156	Negative	2.271

### Sheet: IgA vaccinated
Sample	Sex	General result	antibody_class	Nucleocapsid NP_categorical	Nucleocapsid NP_numerical	RBD_categorical	RBD_numerical	Spike S2_categorical	Spike S2_numerical	E protein_categorical	E protein_numerical	ACE2_categorical	ACE2_numerical	PLpro_categorical	PLpro_numerical	MERS-CoV S1_categorical	MERS-CoV S1_numerical	SARS-CoV Np_categorical	SARS-CoV Np_numerical	HCoV 229E Np_categorical	HCoV 229E Np_numerical	HCoV NL63 Np_categorical	HCoV NL63 Np_numerical
V1	Female	Positive	IgA	Negative	173.95	Positive	686.411	Positive	558.725	Negative	11.223	Negative	12.977	Negative	37.969	Negative	15.196	Negative	12.946	Negative	25.082	Negative	15.707
V2	Female	Negative	IgA	Negative	90.305	Negative	40.139	Negative	8.588	Negative	6.864	Negative	36.259	Negative	9.493	Negative	13.068	Negative	22.657	Negative	10.177	Negative	14.006
V3	Female	Negative	IgA	Negative	71.636	Negative	21.911	Negative	18.363	Negative	12.087	Negative	26.897	Negative	15.456	Negative	17.801	Negative	12.913	Negative	14.374	Negative	12.138
V4	Female	Negative	IgA	Negative	59.75	Negative	35.31	Negative	56.637	Negative	6.759	Negative	26.304	Negative	17.732	Negative	6.533	Negative	8.051	Negative	8.341	Negative	11.387
V5	Female	Negative	IgA	Negative	90.193	Negative	4.213	Negative	2.508	Negative	8.923	Negative	0	Negative	46.486	Negative	0	Negative	5.167	Negative	37.619	Negative	17.834
V6	Male	Positive	IgA	Negative	111.317	Positive	636.46	Negative	13.479	Negative	0.004	Negative	107.175	Negative	80.252	Negative	6.65	Negative	8.268	Negative	52.732	Negative	116.293
V7	Female	Negative	IgA	Negative	54.546	Negative	0.821	Negative	7.562	Negative	1.683	Negative	12.894	Negative	32.961	Negative	47.59	Negative	22.847	Negative	1.824	Negative	6.132
V8	Female	Positive	IgA	Negative	10.082	Positive	782.959	Positive	330.937	Negative	0.281	Negative	57.932	Negative	0.281	Negative	1.95	Negative	9.974	Negative	26.517	Negative	41.85
V9	Male	Positive	IgA	Negative	15.643	Positive	686.514	Negative	0	Negative	0	Negative	0	Negative	0	Negative	0	Negative	0	Negative	28.068	Negative	0
V10	Female	Positive	IgA	Positive	518.827	Negative	15.438	Negative	16.573	Negative	12.222	Negative	32.21	Negative	21.045	Negative	17.119	Negative	15.397	Negative	13.838	Negative	14.26
V11	Female	Positive	IgA	Negative	118.368	Positive	838.107	Negative	18.088	Negative	8.624	Negative	41.043	Negative	6.697	Negative	3.594	Negative	37.634	Negative	13.556	Negative	6.848
V12	Male	Negative	IgA	Negative	24.299	Negative	112.925	Negative	14.347	Negative	9.081	Negative	31.635	Negative	8.595	Negative	8.595	Negative	8.595	Negative	36.791	Negative	66.153
V13	Female	Positive	IgA	Positive	284.185	Negative	90.503	Negative	57.753	Negative	9.385	Negative	10.435	Negative	42.321	Negative	9.385	Negative	17.294	Negative	49.136	Negative	61.037
V14	Male	Negative	IgA	Negative	145	Negative	114.612	Negative	18.31	Negative	10.016	Negative	31.987	Negative	20.84	Negative	11.489	Negative	46.077	Negative	46.826	Negative	51.079
